# Genomic epidemiology reveals 2022 mpox epidemic in New York City governed by heavy-tailed sexual contact networks

**DOI:** 10.1101/2024.07.30.24311083

**Authors:** Jonathan E. Pekar, Yu Wang, Jade C. Wang, Yucai Shao, Faten Taki, Lisa A. Forgione, Helly Amin, Tyler Clabby, Kimberly Johnson, Lucia V. Torian, Sarah L. Braunstein, Preeti Pathela, Enoma Omoregie, Scott Hughes, Marc A. Suchard, Tetyana I. Vasylyeva, Philippe Lemey, Joel O. Wertheim

## Abstract

The global mpox epidemic in 2022 was likely caused by transmission of mpox virus (MPXV) through sexual contact networks, with New York City (NYC) experiencing the first and largest outbreak in the United States. By performing a phylogeographic and epidemiological analysis of MPXV, we identify at least 200 introductions of MPXV into NYC and 84 leading to onward transmission. Through a comparative analysis with human immunodeficiency virus (HIV) in NYC, we find that both MPXV and HIV genomic cluster sizes are best fit by scale-free distributions and that people in MPXV clusters are more likely to have previously received an HIV diagnosis (odds ratio=1.58; *p*=0.012) and be a member of a recently growing HIV transmission cluster, indicating overlapping sexual contact networks. We then model the transmission of MPXV through sexual contact networks and show that highly connected individuals would be disproportionately infected at the start of an epidemic, thereby likely resulting in the exhaustion of the most densely connected parts of the sexual network. This dynamic explains the rapid expansion and decline of the NYC outbreak, as well as the estimated cumulative incidence of less than 2% within high-risk populations. By synthesizing the genomic epidemiology of MPXV and HIV with epidemic modeling, we demonstrate that MPXV transmission dynamics can be understood by general principles of sexually transmitted pathogens.

## Supplementary_tables for "Genomic epidemiology reveals 2022 mpox epidemic in New York City governed by heavy-tailed sexual contact networks"

### Sheet: S1 - All accessions
Accession	Included in phylodynamic inference	Source
OQ565449	FALSE	NCBI
OQ565459	FALSE	NCBI
OQ565464	FALSE	NCBI
OQ565465	FALSE	NCBI
OQ565469	FALSE	NCBI
OQ565472	FALSE	NCBI
OQ565477	FALSE	NCBI
OQ565479	FALSE	NCBI
OQ565482	FALSE	NCBI
OQ565484	FALSE	NCBI
OQ565485	FALSE	NCBI
OQ565487	FALSE	NCBI
OQ565490	FALSE	NCBI
OQ565491	FALSE	NCBI
OQ565492	FALSE	NCBI
OQ565496	FALSE	NCBI
OQ565500	FALSE	NCBI
OQ565502	FALSE	NCBI
OQ565503	FALSE	NCBI
OQ565506	FALSE	NCBI
OQ565512	FALSE	NCBI
OQ565515	FALSE	NCBI
OQ565516	FALSE	NCBI
OQ565518	FALSE	NCBI
OQ565525	FALSE	NCBI
OQ565528	FALSE	NCBI
OQ565530	FALSE	NCBI
OQ565531	FALSE	NCBI
OQ565539	FALSE	NCBI
OQ565541	FALSE	NCBI
OQ565545	FALSE	NCBI
OQ504377	FALSE	NCBI
OQ504379	FALSE	NCBI
OQ504381	FALSE	NCBI
OQ504382	FALSE	NCBI
OQ504383	FALSE	NCBI
OQ504385	FALSE	NCBI
OQ504386	FALSE	NCBI
OQ504388	FALSE	NCBI
OQ504390	FALSE	NCBI
OQ504391	FALSE	NCBI
OQ504392	FALSE	NCBI
OQ504397	FALSE	NCBI
OQ504398	FALSE	NCBI
OQ504399	FALSE	NCBI
OQ504401	FALSE	NCBI
OQ504402	FALSE	NCBI
OQ504405	FALSE	NCBI
OQ504406	FALSE	NCBI
OQ504407	FALSE	NCBI
OQ504410	FALSE	NCBI
OQ504415	FALSE	NCBI
OQ504420	FALSE	NCBI
OQ504424	FALSE	NCBI
OQ504430	FALSE	NCBI
OQ504432	FALSE	NCBI
OQ504433	FALSE	NCBI
OQ504435	FALSE	NCBI
OQ504436	FALSE	NCBI
OQ504440	FALSE	NCBI
OQ504446	FALSE	NCBI
OQ504448	FALSE	NCBI
OQ504449	FALSE	NCBI
OQ504450	FALSE	NCBI
OQ504452	FALSE	NCBI
OQ504455	FALSE	NCBI
OQ504457	FALSE	NCBI
OQ504461	FALSE	NCBI
OQ504463	FALSE	NCBI
OQ504464	FALSE	NCBI
OQ504465	FALSE	NCBI
OQ504466	FALSE	NCBI
OQ504472	FALSE	NCBI
OQ468515	FALSE	NCBI
OQ468517	FALSE	NCBI
OQ468527	FALSE	NCBI
OQ468531	FALSE	NCBI
OQ468532	FALSE	NCBI
OQ468536	FALSE	NCBI
OQ468540	FALSE	NCBI
OQ468543	FALSE	NCBI
OQ468545	FALSE	NCBI
OQ468546	FALSE	NCBI
OQ468547	FALSE	NCBI
OQ468548	FALSE	NCBI
OQ468549	FALSE	NCBI
OQ468554	FALSE	NCBI
OQ468555	FALSE	NCBI
OQ468561	FALSE	NCBI
OQ468562	FALSE	NCBI
OQ468567	FALSE	NCBI
OQ468573	FALSE	NCBI
OQ468575	FALSE	NCBI
OQ468578	FALSE	NCBI
OQ468580	FALSE	NCBI
OQ468582	FALSE	NCBI
OQ468583	FALSE	NCBI
OQ468584	FALSE	NCBI
OQ468594	FALSE	NCBI
OQ468595	FALSE	NCBI
OQ468597	FALSE	NCBI
OQ468600	FALSE	NCBI
OQ468602	FALSE	NCBI
OQ468604	FALSE	NCBI
OQ468469	FALSE	NCBI
OQ468472	FALSE	NCBI
OQ468473	FALSE	NCBI
OQ468483	FALSE	NCBI
OQ468485	FALSE	NCBI
OQ468490	FALSE	NCBI
OQ468498	FALSE	NCBI
OQ468507	FALSE	NCBI
OQ468509	FALSE	NCBI
OQ468510	FALSE	NCBI
OQ468613	FALSE	NCBI
OQ468616	FALSE	NCBI
OQ468620	FALSE	NCBI
OQ468623	FALSE	NCBI
OQ468624	FALSE	NCBI
OQ468627	FALSE	NCBI
OQ468632	FALSE	NCBI
OQ468634	FALSE	NCBI
OQ468637	FALSE	NCBI
OQ468641	FALSE	NCBI
OQ468643	FALSE	NCBI
OQ468645	FALSE	NCBI
OQ468657	FALSE	NCBI
OQ468658	FALSE	NCBI
OQ468662	FALSE	NCBI
OQ468667	FALSE	NCBI
OQ468672	FALSE	NCBI
OQ468673	FALSE	NCBI
OQ468674	FALSE	NCBI
OQ468677	FALSE	NCBI
OQ468679	FALSE	NCBI
OQ468683	FALSE	NCBI
OQ468687	FALSE	NCBI
OQ468689	FALSE	NCBI
OQ468690	FALSE	NCBI
OQ468693	FALSE	NCBI
OQ468703	FALSE	NCBI
OQ468705	FALSE	NCBI
OQ468708	FALSE	NCBI
OQ468713	FALSE	NCBI
OQ468714	FALSE	NCBI
OQ468719	FALSE	NCBI
OQ468721	FALSE	NCBI
OQ468722	FALSE	NCBI
OQ468724	FALSE	NCBI
OQ468728	FALSE	NCBI
OQ468730	FALSE	NCBI
OQ468734	FALSE	NCBI
OQ468736	FALSE	NCBI
OQ468737	FALSE	NCBI
OQ468738	FALSE	NCBI
OQ468740	FALSE	NCBI
OQ468742	FALSE	NCBI
OQ468743	FALSE	NCBI
OQ468747	FALSE	NCBI
OQ468748	FALSE	NCBI
OQ468752	FALSE	NCBI
OQ468754	FALSE	NCBI
OQ468755	FALSE	NCBI
OQ468757	FALSE	NCBI
OQ468758	FALSE	NCBI
OQ468762	FALSE	NCBI
OQ468765	FALSE	NCBI
OQ468767	FALSE	NCBI
OQ468770	FALSE	NCBI
OQ468771	FALSE	NCBI
OQ468777	FALSE	NCBI
OQ468779	FALSE	NCBI
OQ468781	FALSE	NCBI
OQ468785	FALSE	NCBI
OQ468786	FALSE	NCBI
OQ468789	FALSE	NCBI
OQ468790	FALSE	NCBI
OQ468791	FALSE	NCBI
OQ468795	FALSE	NCBI
OQ468797	FALSE	NCBI
OQ468802	FALSE	NCBI
OQ468803	FALSE	NCBI
OQ468805	FALSE	NCBI
OQ468806	FALSE	NCBI
OQ468807	FALSE	NCBI
OQ468809	FALSE	NCBI
OQ468815	FALSE	NCBI
OQ468817	FALSE	NCBI
OQ468820	FALSE	NCBI
OQ468822	FALSE	NCBI
OQ468823	FALSE	NCBI
OQ468824	FALSE	NCBI
OQ468826	FALSE	NCBI
OQ468828	FALSE	NCBI
OQ468829	FALSE	NCBI
OQ468832	FALSE	NCBI
OQ468835	FALSE	NCBI
OQ468839	FALSE	NCBI
OQ468842	FALSE	NCBI
OQ468844	FALSE	NCBI
OQ468846	FALSE	NCBI
OQ468847	FALSE	NCBI
OQ468852	FALSE	NCBI
OQ468854	FALSE	NCBI
OQ468855	FALSE	NCBI
OQ468859	FALSE	NCBI
OQ468862	FALSE	NCBI
OQ468865	FALSE	NCBI
OQ468872	FALSE	NCBI
OQ468877	FALSE	NCBI
OQ468880	FALSE	NCBI
OQ468882	FALSE	NCBI
OQ468885	FALSE	NCBI
OQ468886	FALSE	NCBI
OQ468888	FALSE	NCBI
OQ468889	FALSE	NCBI
OQ468890	FALSE	NCBI
OQ468894	FALSE	NCBI
OQ468895	FALSE	NCBI
OQ468896	FALSE	NCBI
OQ468897	FALSE	NCBI
OQ468900	FALSE	NCBI
OQ468901	FALSE	NCBI
OQ468911	FALSE	NCBI
OQ468913	FALSE	NCBI
OQ468921	FALSE	NCBI
OQ468924	FALSE	NCBI
OQ468927	FALSE	NCBI
OQ468931	FALSE	NCBI
OQ468935	FALSE	NCBI
OQ468937	FALSE	NCBI
OQ468940	FALSE	NCBI
OQ468943	FALSE	NCBI
OQ468944	FALSE	NCBI
OQ468950	FALSE	NCBI
OQ468957	FALSE	NCBI
OQ468959	FALSE	NCBI
OQ468961	FALSE	NCBI
OQ468962	FALSE	NCBI
OQ468963	FALSE	NCBI
OQ468966	FALSE	NCBI
OQ468968	FALSE	NCBI
OQ468970	FALSE	NCBI
OQ468975	FALSE	NCBI
OQ468977	FALSE	NCBI
OQ468978	FALSE	NCBI
OQ468986	FALSE	NCBI
OQ468990	FALSE	NCBI
OQ468991	FALSE	NCBI
OQ468993	FALSE	NCBI
OQ468994	FALSE	NCBI
OQ468995	FALSE	NCBI
OQ468999	FALSE	NCBI
OQ469000	FALSE	NCBI
OQ469002	FALSE	NCBI
OQ469003	FALSE	NCBI
OQ469005	FALSE	NCBI
OQ469006	FALSE	NCBI
OQ469010	FALSE	NCBI
OQ469013	FALSE	NCBI
OQ469014	FALSE	NCBI
OQ469015	FALSE	NCBI
OQ469016	FALSE	NCBI
OQ469017	FALSE	NCBI
OQ469020	FALSE	NCBI
OQ469022	FALSE	NCBI
OQ469023	FALSE	NCBI
OQ469026	FALSE	NCBI
OQ469032	FALSE	NCBI
OQ469034	FALSE	NCBI
OQ469035	FALSE	NCBI
OQ469037	FALSE	NCBI
OQ469038	FALSE	NCBI
OQ469045	FALSE	NCBI
OQ469048	FALSE	NCBI
OQ469053	FALSE	NCBI
OQ469055	FALSE	NCBI
OQ469064	FALSE	NCBI
OQ469068	FALSE	NCBI
OQ469069	FALSE	NCBI
OQ469072	FALSE	NCBI
OQ469074	FALSE	NCBI
OQ469076	FALSE	NCBI
OQ469080	FALSE	NCBI
OQ469082	FALSE	NCBI
OQ469083	FALSE	NCBI
OQ469089	FALSE	NCBI
OQ469090	FALSE	NCBI
OQ469092	FALSE	NCBI
OQ469094	FALSE	NCBI
OQ469095	FALSE	NCBI
OQ469098	FALSE	NCBI
OQ469104	FALSE	NCBI
OQ469106	FALSE	NCBI
OQ469107	FALSE	NCBI
OQ469114	FALSE	NCBI
OQ469117	FALSE	NCBI
OQ469118	FALSE	NCBI
OQ469120	FALSE	NCBI
OQ469121	FALSE	NCBI
OQ469122	FALSE	NCBI
OQ469123	FALSE	NCBI
OQ469124	FALSE	NCBI
OQ469129	FALSE	NCBI
OQ469134	FALSE	NCBI
OQ469137	FALSE	NCBI
OQ469139	FALSE	NCBI
OQ469141	FALSE	NCBI
OQ469145	FALSE	NCBI
OQ469147	FALSE	NCBI
OQ469152	FALSE	NCBI
OQ469154	FALSE	NCBI
OQ469156	FALSE	NCBI
OQ469161	FALSE	NCBI
OQ469162	FALSE	NCBI
OQ469164	FALSE	NCBI
OQ469168	FALSE	NCBI
OQ469170	FALSE	NCBI
OQ469172	FALSE	NCBI
OQ469175	FALSE	NCBI
OQ469177	FALSE	NCBI
OQ469179	FALSE	NCBI
OQ469186	FALSE	NCBI
OQ469187	FALSE	NCBI
OQ469188	FALSE	NCBI
OQ469189	FALSE	NCBI
OQ469193	FALSE	NCBI
OQ469195	FALSE	NCBI
OQ469196	FALSE	NCBI
OQ469199	FALSE	NCBI
OQ469202	FALSE	NCBI
OQ469206	FALSE	NCBI
OQ469211	FALSE	NCBI
OQ469212	FALSE	NCBI
OQ469216	FALSE	NCBI
OQ469219	FALSE	NCBI
OQ469222	FALSE	NCBI
OQ469223	FALSE	NCBI
OQ469224	FALSE	NCBI
OQ469236	FALSE	NCBI
OQ469239	FALSE	NCBI
OQ469241	FALSE	NCBI
OQ469243	FALSE	NCBI
OQ469246	FALSE	NCBI
OQ469247	FALSE	NCBI
OQ469249	FALSE	NCBI
OQ469250	FALSE	NCBI
OQ469257	FALSE	NCBI
OQ469260	FALSE	NCBI
OQ469261	FALSE	NCBI
OQ469265	FALSE	NCBI
OQ469269	FALSE	NCBI
OQ469271	FALSE	NCBI
OQ469277	FALSE	NCBI
OQ469278	FALSE	NCBI
OQ469282	FALSE	NCBI
OQ469287	FALSE	NCBI
OQ469289	FALSE	NCBI
OQ469292	FALSE	NCBI
OQ469293	FALSE	NCBI
OQ469294	FALSE	NCBI
OQ469296	FALSE	NCBI
OQ469302	FALSE	NCBI
OQ469304	FALSE	NCBI
OQ469310	FALSE	NCBI
OQ418993	FALSE	NCBI
OQ418995	FALSE	NCBI
OQ418996	FALSE	NCBI
OQ419000	FALSE	NCBI
OQ419029	FALSE	NCBI
OQ419031	FALSE	NCBI
OQ419032	FALSE	NCBI
OQ419035	FALSE	NCBI
OQ419047	FALSE	NCBI
OQ419059	FALSE	NCBI
OQ419063	FALSE	NCBI
OQ419070	FALSE	NCBI
OQ419071	FALSE	NCBI
OQ419072	FALSE	NCBI
OQ419074	FALSE	NCBI
OQ419075	FALSE	NCBI
OQ419078	FALSE	NCBI
OQ419080	FALSE	NCBI
OQ419081	FALSE	NCBI
OQ419082	FALSE	NCBI
OQ419084	FALSE	NCBI
OQ419088	FALSE	NCBI
OQ419090	FALSE	NCBI
OQ565448	TRUE	NCBI
OQ565450	TRUE	NCBI
OQ565451	TRUE	NCBI
OQ565452	TRUE	NCBI
OQ565453	TRUE	NCBI
OQ565454	TRUE	NCBI
OQ565455	TRUE	NCBI
OQ565456	TRUE	NCBI
OQ565457	TRUE	NCBI
OQ565458	TRUE	NCBI
OQ565460	TRUE	NCBI
OQ565461	TRUE	NCBI
OQ565462	TRUE	NCBI
OQ565463	TRUE	NCBI
OQ565466	TRUE	NCBI
OQ565467	TRUE	NCBI
OQ565468	TRUE	NCBI
OQ565470	TRUE	NCBI
OQ565471	TRUE	NCBI
OQ565473	TRUE	NCBI
OQ565474	TRUE	NCBI
OQ565475	TRUE	NCBI
OQ565476	TRUE	NCBI
OQ565478	TRUE	NCBI
OQ565480	TRUE	NCBI
OQ565481	TRUE	NCBI
OQ565483	TRUE	NCBI
OQ565486	TRUE	NCBI
OQ565488	TRUE	NCBI
OQ565489	TRUE	NCBI
OQ565493	TRUE	NCBI
OQ565494	TRUE	NCBI
OQ565495	TRUE	NCBI
OQ565497	TRUE	NCBI
OQ565498	TRUE	NCBI
OQ565499	TRUE	NCBI
OQ565501	TRUE	NCBI
OQ565504	TRUE	NCBI
OQ565505	TRUE	NCBI
OQ565507	TRUE	NCBI
OQ565508	TRUE	NCBI
OQ565509	TRUE	NCBI
OQ565510	TRUE	NCBI
OQ565511	TRUE	NCBI
OQ565513	TRUE	NCBI
OQ565514	TRUE	NCBI
OQ565517	TRUE	NCBI
OQ565519	TRUE	NCBI
OQ565520	TRUE	NCBI
OQ565521	TRUE	NCBI
OQ565522	TRUE	NCBI
OQ565523	TRUE	NCBI
OQ565524	TRUE	NCBI
OQ565526	TRUE	NCBI
OQ565527	TRUE	NCBI
OQ565529	TRUE	NCBI
OQ565532	TRUE	NCBI
OQ565533	TRUE	NCBI
OQ565534	TRUE	NCBI
OQ565535	TRUE	NCBI
OQ565536	TRUE	NCBI
OQ565537	TRUE	NCBI
OQ565538	TRUE	NCBI
OQ565540	TRUE	NCBI
OQ565542	TRUE	NCBI
OQ565543	TRUE	NCBI
OQ565544	TRUE	NCBI
OQ565546	TRUE	NCBI
OQ565547	TRUE	NCBI
OQ504375	TRUE	NCBI
OQ504376	TRUE	NCBI
OQ504378	TRUE	NCBI
OQ504380	TRUE	NCBI
OQ504384	TRUE	NCBI
OQ504387	TRUE	NCBI
OQ504389	TRUE	NCBI
OQ504393	TRUE	NCBI
OQ504394	TRUE	NCBI
OQ504395	TRUE	NCBI
OQ504396	TRUE	NCBI
OQ504400	TRUE	NCBI
OQ504403	TRUE	NCBI
OQ504404	TRUE	NCBI
OQ504408	TRUE	NCBI
OQ504409	TRUE	NCBI
OQ504411	TRUE	NCBI
OQ504412	TRUE	NCBI
OQ504413	TRUE	NCBI
OQ504414	TRUE	NCBI
OQ504416	TRUE	NCBI
OQ504417	TRUE	NCBI
OQ504418	TRUE	NCBI
OQ504419	TRUE	NCBI
OQ504421	TRUE	NCBI
OQ504422	TRUE	NCBI
OQ504423	TRUE	NCBI
OQ504425	TRUE	NCBI
OQ504426	TRUE	NCBI
OQ504427	TRUE	NCBI
OQ504428	TRUE	NCBI
OQ504429	TRUE	NCBI
OQ504431	TRUE	NCBI
OQ504434	TRUE	NCBI
OQ504437	TRUE	NCBI
OQ504438	TRUE	NCBI
OQ504439	TRUE	NCBI
OQ504441	TRUE	NCBI
OQ504442	TRUE	NCBI
OQ504443	TRUE	NCBI
OQ504444	TRUE	NCBI
OQ504445	TRUE	NCBI
OQ504447	TRUE	NCBI
OQ504451	TRUE	NCBI
OQ504453	TRUE	NCBI
OQ504454	TRUE	NCBI
OQ504456	TRUE	NCBI
OQ504458	TRUE	NCBI
OQ504459	TRUE	NCBI
OQ504460	TRUE	NCBI
OQ504462	TRUE	NCBI
OQ504467	TRUE	NCBI
OQ504468	TRUE	NCBI
OQ504469	TRUE	NCBI
OQ504470	TRUE	NCBI
OQ504471	TRUE	NCBI
OQ504473	TRUE	NCBI
OQ504474	TRUE	NCBI
OQ468511	TRUE	NCBI
OQ468512	TRUE	NCBI
OQ468513	TRUE	NCBI
OQ468514	TRUE	NCBI
OQ468516	TRUE	NCBI
OQ468518	TRUE	NCBI
OQ468519	TRUE	NCBI
OQ468520	TRUE	NCBI
OQ468521	TRUE	NCBI
OQ468522	TRUE	NCBI
OQ468523	TRUE	NCBI
OQ468524	TRUE	NCBI
OQ468525	TRUE	NCBI
OQ468526	TRUE	NCBI
OQ468528	TRUE	NCBI
OQ468529	TRUE	NCBI
OQ468530	TRUE	NCBI
OQ468533	TRUE	NCBI
OQ468534	TRUE	NCBI
OQ468535	TRUE	NCBI
OQ468537	TRUE	NCBI
OQ468538	TRUE	NCBI
OQ468539	TRUE	NCBI
OQ468541	TRUE	NCBI
OQ468542	TRUE	NCBI
OQ468544	TRUE	NCBI
OQ468550	TRUE	NCBI
OQ468551	TRUE	NCBI
OQ468552	TRUE	NCBI
OQ468553	TRUE	NCBI
OQ468556	TRUE	NCBI
OQ468557	TRUE	NCBI
OQ468558	TRUE	NCBI
OQ468559	TRUE	NCBI
OQ468560	TRUE	NCBI
OQ468563	TRUE	NCBI
OQ468564	TRUE	NCBI
OQ468565	TRUE	NCBI
OQ468566	TRUE	NCBI
OQ468568	TRUE	NCBI
OQ468569	TRUE	NCBI
OQ468570	TRUE	NCBI
OQ468571	TRUE	NCBI
OQ468572	TRUE	NCBI
OQ468574	TRUE	NCBI
OQ468576	TRUE	NCBI
OQ468577	TRUE	NCBI
OQ468579	TRUE	NCBI
OQ468581	TRUE	NCBI
OQ468585	TRUE	NCBI
OQ468586	TRUE	NCBI
OQ468587	TRUE	NCBI
OQ468588	TRUE	NCBI
OQ468589	TRUE	NCBI
OQ468590	TRUE	NCBI
OQ468591	TRUE	NCBI
OQ468592	TRUE	NCBI
OQ468593	TRUE	NCBI
OQ468596	TRUE	NCBI
OQ468598	TRUE	NCBI
OQ468599	TRUE	NCBI
OQ468601	TRUE	NCBI
OQ468603	TRUE	NCBI
OQ468605	TRUE	NCBI
OQ468606	TRUE	NCBI
OQ468607	TRUE	NCBI
OQ468608	TRUE	NCBI
OQ468609	TRUE	NCBI
OQ468610	TRUE	NCBI
OQ468467	TRUE	NCBI
OQ468468	TRUE	NCBI
OQ468470	TRUE	NCBI
OQ468471	TRUE	NCBI
OQ468474	TRUE	NCBI
OQ468475	TRUE	NCBI
OQ468476	TRUE	NCBI
OQ468477	TRUE	NCBI
OQ468478	TRUE	NCBI
OQ468479	TRUE	NCBI
OQ468480	TRUE	NCBI
OQ468481	TRUE	NCBI
OQ468482	TRUE	NCBI
OQ468484	TRUE	NCBI
OQ468486	TRUE	NCBI
OQ468487	TRUE	NCBI
OQ468488	TRUE	NCBI
OQ468489	TRUE	NCBI
OQ468491	TRUE	NCBI
OQ468492	TRUE	NCBI
OQ468493	TRUE	NCBI
OQ468494	TRUE	NCBI
OQ468495	TRUE	NCBI
OQ468496	TRUE	NCBI
OQ468497	TRUE	NCBI
OQ468499	TRUE	NCBI
OQ468500	TRUE	NCBI
OQ468501	TRUE	NCBI
OQ468502	TRUE	NCBI
OQ468503	TRUE	NCBI
OQ468504	TRUE	NCBI
OQ468505	TRUE	NCBI
OQ468506	TRUE	NCBI
OQ468508	TRUE	NCBI
OQ468611	TRUE	NCBI
OQ468612	TRUE	NCBI
OQ468614	TRUE	NCBI
OQ468615	TRUE	NCBI
OQ468617	TRUE	NCBI
OQ468618	TRUE	NCBI
OQ468619	TRUE	NCBI
OQ468621	TRUE	NCBI
OQ468622	TRUE	NCBI
OQ468625	TRUE	NCBI
OQ468626	TRUE	NCBI
OQ468628	TRUE	NCBI
OQ468629	TRUE	NCBI
OQ468630	TRUE	NCBI
OQ468631	TRUE	NCBI
OQ468633	TRUE	NCBI
OQ468635	TRUE	NCBI
OQ468636	TRUE	NCBI
OQ468638	TRUE	NCBI
OQ468639	TRUE	NCBI
OQ468640	TRUE	NCBI
OQ468642	TRUE	NCBI
OQ468644	TRUE	NCBI
OQ468646	TRUE	NCBI
OQ468647	TRUE	NCBI
OQ468648	TRUE	NCBI
OQ468649	TRUE	NCBI
OQ468650	TRUE	NCBI
OQ468651	TRUE	NCBI
OQ468652	TRUE	NCBI
OQ468653	TRUE	NCBI
OQ468654	TRUE	NCBI
OQ468655	TRUE	NCBI
OQ468656	TRUE	NCBI
OQ468659	TRUE	NCBI
OQ468660	TRUE	NCBI
OQ468661	TRUE	NCBI
OQ468663	TRUE	NCBI
OQ468664	TRUE	NCBI
OQ468665	TRUE	NCBI
OQ468666	TRUE	NCBI
OQ468668	TRUE	NCBI
OQ468669	TRUE	NCBI
OQ468670	TRUE	NCBI
OQ468671	TRUE	NCBI
OQ468675	TRUE	NCBI
OQ468676	TRUE	NCBI
OQ468678	TRUE	NCBI
OQ468680	TRUE	NCBI
OQ468681	TRUE	NCBI
OQ468682	TRUE	NCBI
OQ468684	TRUE	NCBI
OQ468685	TRUE	NCBI
OQ468686	TRUE	NCBI
OQ468688	TRUE	NCBI
OQ468691	TRUE	NCBI
OQ468692	TRUE	NCBI
OQ468694	TRUE	NCBI
OQ468695	TRUE	NCBI
OQ468696	TRUE	NCBI
OQ468697	TRUE	NCBI
OQ468698	TRUE	NCBI
OQ468699	TRUE	NCBI
OQ468700	TRUE	NCBI
OQ468701	TRUE	NCBI
OQ468702	TRUE	NCBI
OQ468704	TRUE	NCBI
OQ468706	TRUE	NCBI
OQ468707	TRUE	NCBI
OQ468709	TRUE	NCBI
OQ468710	TRUE	NCBI
OQ468711	TRUE	NCBI
OQ468712	TRUE	NCBI
OQ468715	TRUE	NCBI
OQ468716	TRUE	NCBI
OQ468717	TRUE	NCBI
OQ468718	TRUE	NCBI
OQ468720	TRUE	NCBI
OQ468723	TRUE	NCBI
OQ468725	TRUE	NCBI
OQ468726	TRUE	NCBI
OQ468727	TRUE	NCBI
OQ468729	TRUE	NCBI
OQ468731	TRUE	NCBI
OQ468732	TRUE	NCBI
OQ468733	TRUE	NCBI
OQ468735	TRUE	NCBI
OQ468739	TRUE	NCBI
OQ468741	TRUE	NCBI
OQ468744	TRUE	NCBI
OQ468745	TRUE	NCBI
OQ468746	TRUE	NCBI
OQ468749	TRUE	NCBI
OQ468750	TRUE	NCBI
OQ468751	TRUE	NCBI
OQ468753	TRUE	NCBI
OQ468756	TRUE	NCBI
OQ468759	TRUE	NCBI
OQ468760	TRUE	NCBI
OQ468761	TRUE	NCBI
OQ468763	TRUE	NCBI
OQ468764	TRUE	NCBI
OQ468766	TRUE	NCBI
OQ468768	TRUE	NCBI
OQ468769	TRUE	NCBI
OQ468772	TRUE	NCBI
OQ468773	TRUE	NCBI
OQ468774	TRUE	NCBI
OQ468775	TRUE	NCBI
OQ468776	TRUE	NCBI
OQ468778	TRUE	NCBI
OQ468780	TRUE	NCBI
OQ468782	TRUE	NCBI
OQ468783	TRUE	NCBI
OQ468784	TRUE	NCBI
OQ468787	TRUE	NCBI
OQ468788	TRUE	NCBI
OQ468792	TRUE	NCBI
OQ468793	TRUE	NCBI
OQ468794	TRUE	NCBI
OQ468796	TRUE	NCBI
OQ468798	TRUE	NCBI
OQ468799	TRUE	NCBI
OQ468800	TRUE	NCBI
OQ468801	TRUE	NCBI
OQ468804	TRUE	NCBI
OQ468808	TRUE	NCBI
OQ468810	TRUE	NCBI
OQ468811	TRUE	NCBI
OQ468812	TRUE	NCBI
OQ468813	TRUE	NCBI
OQ468814	TRUE	NCBI
OQ468816	TRUE	NCBI
OQ468818	TRUE	NCBI
OQ468819	TRUE	NCBI
OQ468821	TRUE	NCBI
OQ468825	TRUE	NCBI
OQ468827	TRUE	NCBI
OQ468830	TRUE	NCBI
OQ468831	TRUE	NCBI
OQ468833	TRUE	NCBI
OQ468834	TRUE	NCBI
OQ468836	TRUE	NCBI
OQ468837	TRUE	NCBI
OQ468838	TRUE	NCBI
OQ468840	TRUE	NCBI
OQ468841	TRUE	NCBI
OQ468843	TRUE	NCBI
OQ468845	TRUE	NCBI
OQ468848	TRUE	NCBI
OQ468849	TRUE	NCBI
OQ468850	TRUE	NCBI
OQ468851	TRUE	NCBI
OQ468853	TRUE	NCBI
OQ468856	TRUE	NCBI
OQ468857	TRUE	NCBI
OQ468858	TRUE	NCBI
OQ468860	TRUE	NCBI
OQ468861	TRUE	NCBI
OQ468863	TRUE	NCBI
OQ468864	TRUE	NCBI
OQ468866	TRUE	NCBI
OQ468867	TRUE	NCBI
OQ468868	TRUE	NCBI
OQ468869	TRUE	NCBI
OQ468870	TRUE	NCBI
OQ468871	TRUE	NCBI
OQ468873	TRUE	NCBI
OQ468874	TRUE	NCBI
OQ468875	TRUE	NCBI
OQ468876	TRUE	NCBI
OQ468878	TRUE	NCBI
OQ468879	TRUE	NCBI
OQ468881	TRUE	NCBI
OQ468883	TRUE	NCBI
OQ468884	TRUE	NCBI
OQ468887	TRUE	NCBI
OQ468891	TRUE	NCBI
OQ468892	TRUE	NCBI
OQ468893	TRUE	NCBI
OQ468898	TRUE	NCBI
OQ468899	TRUE	NCBI
OQ468902	TRUE	NCBI
OQ468903	TRUE	NCBI
OQ468904	TRUE	NCBI
OQ468905	TRUE	NCBI
OQ468906	TRUE	NCBI
OQ468907	TRUE	NCBI
OQ468908	TRUE	NCBI
OQ468909	TRUE	NCBI
OQ468910	TRUE	NCBI
OQ468912	TRUE	NCBI
OQ468914	TRUE	NCBI
OQ468915	TRUE	NCBI
OQ468916	TRUE	NCBI
OQ468917	TRUE	NCBI
OQ468918	TRUE	NCBI
OQ468919	TRUE	NCBI
OQ468920	TRUE	NCBI
OQ468922	TRUE	NCBI
OQ468923	TRUE	NCBI
OQ468925	TRUE	NCBI
OQ468926	TRUE	NCBI
OQ468928	TRUE	NCBI
OQ468929	TRUE	NCBI
OQ468930	TRUE	NCBI
OQ468932	TRUE	NCBI
OQ468933	TRUE	NCBI
OQ468934	TRUE	NCBI
OQ468936	TRUE	NCBI
OQ468938	TRUE	NCBI
OQ468939	TRUE	NCBI
OQ468941	TRUE	NCBI
OQ468942	TRUE	NCBI
OQ468945	TRUE	NCBI
OQ468946	TRUE	NCBI
OQ468947	TRUE	NCBI
OQ468948	TRUE	NCBI
OQ468949	TRUE	NCBI
OQ468951	TRUE	NCBI
OQ468952	TRUE	NCBI
OQ468953	TRUE	NCBI
OQ468954	TRUE	NCBI
OQ468955	TRUE	NCBI
OQ468956	TRUE	NCBI
OQ468958	TRUE	NCBI
OQ468960	TRUE	NCBI
OQ468964	TRUE	NCBI
OQ468965	TRUE	NCBI
OQ468967	TRUE	NCBI
OQ468969	TRUE	NCBI
OQ468971	TRUE	NCBI
OQ468972	TRUE	NCBI
OQ468973	TRUE	NCBI
OQ468974	TRUE	NCBI
OQ468976	TRUE	NCBI
OQ468979	TRUE	NCBI
OQ468980	TRUE	NCBI
OQ468981	TRUE	NCBI
OQ468982	TRUE	NCBI
OQ468983	TRUE	NCBI
OQ468984	TRUE	NCBI
OQ468985	TRUE	NCBI
OQ468987	TRUE	NCBI
OQ468988	TRUE	NCBI
OQ468989	TRUE	NCBI
OQ468992	TRUE	NCBI
OQ468996	TRUE	NCBI
OQ468997	TRUE	NCBI
OQ468998	TRUE	NCBI
OQ469001	TRUE	NCBI
OQ469004	TRUE	NCBI
OQ469007	TRUE	NCBI
OQ469008	TRUE	NCBI
OQ469009	TRUE	NCBI
OQ469011	TRUE	NCBI
OQ469012	TRUE	NCBI
OQ469018	TRUE	NCBI
OQ469019	TRUE	NCBI
OQ469021	TRUE	NCBI
OQ469024	TRUE	NCBI
OQ469025	TRUE	NCBI
OQ469027	TRUE	NCBI
OQ469028	TRUE	NCBI
OQ469029	TRUE	NCBI
OQ469030	TRUE	NCBI
OQ469031	TRUE	NCBI
OQ469033	TRUE	NCBI
OQ469036	TRUE	NCBI
OQ469039	TRUE	NCBI
OQ469040	TRUE	NCBI
OQ469041	TRUE	NCBI
OQ469042	TRUE	NCBI
OQ469043	TRUE	NCBI
OQ469044	TRUE	NCBI
OQ469046	TRUE	NCBI
OQ469047	TRUE	NCBI
OQ469049	TRUE	NCBI
OQ469050	TRUE	NCBI
OQ469051	TRUE	NCBI
OQ469052	TRUE	NCBI
OQ469054	TRUE	NCBI
OQ469056	TRUE	NCBI
OQ469057	TRUE	NCBI
OQ469058	TRUE	NCBI
OQ469059	TRUE	NCBI
OQ469060	TRUE	NCBI
OQ469061	TRUE	NCBI
OQ469062	TRUE	NCBI
OQ469063	TRUE	NCBI
OQ469065	TRUE	NCBI
OQ469066	TRUE	NCBI
OQ469067	TRUE	NCBI
OQ469070	TRUE	NCBI
OQ469071	TRUE	NCBI
OQ469073	TRUE	NCBI
OQ469075	TRUE	NCBI
OQ469077	TRUE	NCBI
OQ469078	TRUE	NCBI
OQ469079	TRUE	NCBI
OQ469081	TRUE	NCBI
OQ469084	TRUE	NCBI
OQ469085	TRUE	NCBI
OQ469086	TRUE	NCBI
OQ469087	TRUE	NCBI
OQ469088	TRUE	NCBI
OQ469091	TRUE	NCBI
OQ469093	TRUE	NCBI
OQ469096	TRUE	NCBI
OQ469097	TRUE	NCBI
OQ469099	TRUE	NCBI
OQ469100	TRUE	NCBI
OQ469101	TRUE	NCBI
OQ469102	TRUE	NCBI
OQ469103	TRUE	NCBI
OQ469105	TRUE	NCBI
OQ469108	TRUE	NCBI
OQ469109	TRUE	NCBI
OQ469110	TRUE	NCBI
OQ469111	TRUE	NCBI
OQ469112	TRUE	NCBI
OQ469113	TRUE	NCBI
OQ469115	TRUE	NCBI
OQ469116	TRUE	NCBI
OQ469119	TRUE	NCBI
OQ469125	TRUE	NCBI
OQ469126	TRUE	NCBI
OQ469127	TRUE	NCBI
OQ469128	TRUE	NCBI
OQ469130	TRUE	NCBI
OQ469131	TRUE	NCBI
OQ469132	TRUE	NCBI
OQ469133	TRUE	NCBI
OQ469135	TRUE	NCBI
OQ469136	TRUE	NCBI
OQ469138	TRUE	NCBI
OQ469140	TRUE	NCBI
OQ469142	TRUE	NCBI
OQ469143	TRUE	NCBI
OQ469144	TRUE	NCBI
OQ469146	TRUE	NCBI
OQ469148	TRUE	NCBI
OQ469149	TRUE	NCBI
OQ469150	TRUE	NCBI
OQ469151	TRUE	NCBI
OQ469153	TRUE	NCBI
OQ469155	TRUE	NCBI
OQ469157	TRUE	NCBI
OQ469158	TRUE	NCBI
OQ469159	TRUE	NCBI
OQ469160	TRUE	NCBI
OQ469163	TRUE	NCBI
OQ469165	TRUE	NCBI
OQ469166	TRUE	NCBI
OQ469167	TRUE	NCBI
OQ469169	TRUE	NCBI
OQ469171	TRUE	NCBI
OQ469173	TRUE	NCBI
OQ469174	TRUE	NCBI
OQ469176	TRUE	NCBI
OQ469178	TRUE	NCBI
OQ469180	TRUE	NCBI
OQ469181	TRUE	NCBI
OQ469182	TRUE	NCBI
OQ469183	TRUE	NCBI
OQ469184	TRUE	NCBI
OQ469185	TRUE	NCBI
OQ469190	TRUE	NCBI
OQ469191	TRUE	NCBI
OQ469192	TRUE	NCBI
OQ469194	TRUE	NCBI
OQ469197	TRUE	NCBI
OQ469198	TRUE	NCBI
OQ469200	TRUE	NCBI
OQ469201	TRUE	NCBI
OQ469203	TRUE	NCBI
OQ469204	TRUE	NCBI
OQ469205	TRUE	NCBI
OQ469207	TRUE	NCBI
OQ469208	TRUE	NCBI
OQ469209	TRUE	NCBI
OQ469210	TRUE	NCBI
OQ469213	TRUE	NCBI
OQ469214	TRUE	NCBI
OQ469215	TRUE	NCBI
OQ469217	TRUE	NCBI
OQ469218	TRUE	NCBI
OQ469220	TRUE	NCBI
OQ469221	TRUE	NCBI
OQ469225	TRUE	NCBI
OQ469226	TRUE	NCBI
OQ469227	TRUE	NCBI
OQ469228	TRUE	NCBI
OQ469229	TRUE	NCBI
OQ469230	TRUE	NCBI
OQ469231	TRUE	NCBI
OQ469232	TRUE	NCBI
OQ469233	TRUE	NCBI
OQ469234	TRUE	NCBI
OQ469235	TRUE	NCBI
OQ469237	TRUE	NCBI
OQ469238	TRUE	NCBI
OQ469240	TRUE	NCBI
OQ469242	TRUE	NCBI
OQ469244	TRUE	NCBI
OQ469245	TRUE	NCBI
OQ469248	TRUE	NCBI
OQ469251	TRUE	NCBI
OQ469252	TRUE	NCBI
OQ469253	TRUE	NCBI
OQ469254	TRUE	NCBI
OQ469255	TRUE	NCBI
OQ469256	TRUE	NCBI
OQ469258	TRUE	NCBI
OQ469259	TRUE	NCBI
OQ469262	TRUE	NCBI
OQ469263	TRUE	NCBI
OQ469264	TRUE	NCBI
OQ469266	TRUE	NCBI
OQ469267	TRUE	NCBI
OQ469268	TRUE	NCBI
OQ469270	TRUE	NCBI
OQ469272	TRUE	NCBI
OQ469273	TRUE	NCBI
OQ469274	TRUE	NCBI
OQ469275	TRUE	NCBI
OQ469276	TRUE	NCBI
OQ469279	TRUE	NCBI
OQ469280	TRUE	NCBI
OQ469281	TRUE	NCBI
OQ469283	TRUE	NCBI
OQ469284	TRUE	NCBI
OQ469285	TRUE	NCBI
OQ469286	TRUE	NCBI
OQ469288	TRUE	NCBI
OQ469290	TRUE	NCBI
OQ469291	TRUE	NCBI
OQ469295	TRUE	NCBI
OQ469297	TRUE	NCBI
OQ469298	TRUE	NCBI
OQ469299	TRUE	NCBI
OQ469300	TRUE	NCBI
OQ469301	TRUE	NCBI
OQ469303	TRUE	NCBI
OQ469305	TRUE	NCBI
OQ469306	TRUE	NCBI
OQ469307	TRUE	NCBI
OQ469308	TRUE	NCBI
OQ469309	TRUE	NCBI
OQ418992	TRUE	NCBI
OQ418994	TRUE	NCBI
OQ418997	TRUE	NCBI
OQ418998	TRUE	NCBI
OQ418999	TRUE	NCBI
OQ419001	TRUE	NCBI
OQ419002	TRUE	NCBI
OQ419003	TRUE	NCBI
OQ419004	TRUE	NCBI
OQ419005	TRUE	NCBI
OQ419006	TRUE	NCBI
OQ419007	TRUE	NCBI
OQ419008	TRUE	NCBI
OQ419009	TRUE	NCBI
OQ419010	TRUE	NCBI
OQ419011	TRUE	NCBI
OQ419012	TRUE	NCBI
OQ419013	TRUE	NCBI
OQ419014	TRUE	NCBI
OQ419015	TRUE	NCBI
OQ419016	TRUE	NCBI
OQ419017	TRUE	NCBI
OQ419018	TRUE	NCBI
OQ419019	TRUE	NCBI
OQ419020	TRUE	NCBI
OQ419021	TRUE	NCBI
OQ419022	TRUE	NCBI
OQ419023	TRUE	NCBI
OQ419024	TRUE	NCBI
OQ419025	TRUE	NCBI
OQ419026	TRUE	NCBI
OQ419027	TRUE	NCBI
OQ419028	TRUE	NCBI
OQ419030	TRUE	NCBI
OQ419033	TRUE	NCBI
OQ419034	TRUE	NCBI
OQ419036	TRUE	NCBI
OQ419037	TRUE	NCBI
OQ419038	TRUE	NCBI
OQ419039	TRUE	NCBI
OQ419040	TRUE	NCBI
OQ419041	TRUE	NCBI
OQ419042	TRUE	NCBI
OQ419043	TRUE	NCBI
OQ419044	TRUE	NCBI
OQ419045	TRUE	NCBI
OQ419046	TRUE	NCBI
OQ419048	TRUE	NCBI
OQ419049	TRUE	NCBI
OQ419050	TRUE	NCBI
OQ419051	TRUE	NCBI
OQ419052	TRUE	NCBI
OQ419053	TRUE	NCBI
OQ419054	TRUE	NCBI
OQ419055	TRUE	NCBI
OQ419056	TRUE	NCBI
OQ419057	TRUE	NCBI
OQ419058	TRUE	NCBI
OQ419060	TRUE	NCBI
OQ419061	TRUE	NCBI
OQ419062	TRUE	NCBI
OQ419064	TRUE	NCBI
OQ419065	TRUE	NCBI
OQ419066	TRUE	NCBI
OQ419067	TRUE	NCBI
OQ419068	TRUE	NCBI
OQ419069	TRUE	NCBI
OQ419073	TRUE	NCBI
OQ419076	TRUE	NCBI
OQ419077	TRUE	NCBI
OQ419079	TRUE	NCBI
OQ419083	TRUE	NCBI
OQ419085	TRUE	NCBI
OQ419086	TRUE	NCBI
OQ419087	TRUE	NCBI
OQ419089	TRUE	NCBI
OQ419091	TRUE	NCBI
EPI_ISL_13052263	TRUE	GISAID
EPI_ISL_13052264	TRUE	GISAID
EPI_ISL_13052265	TRUE	GISAID
EPI_ISL_13052266	TRUE	GISAID
EPI_ISL_13052267	TRUE	GISAID
EPI_ISL_13052268	TRUE	GISAID
EPI_ISL_13052269	TRUE	GISAID
EPI_ISL_13052270	TRUE	GISAID
EPI_ISL_13052271	TRUE	GISAID
EPI_ISL_13052272	TRUE	GISAID
EPI_ISL_13052273	TRUE	GISAID
EPI_ISL_13052274	TRUE	GISAID
EPI_ISL_13052276	TRUE	GISAID
EPI_ISL_13052282	TRUE	GISAID
EPI_ISL_13052283	TRUE	GISAID
EPI_ISL_13052284	TRUE	GISAID
EPI_ISL_13052285	TRUE	GISAID
EPI_ISL_13052286	FALSE	GISAID
EPI_ISL_13052287	TRUE	GISAID
EPI_ISL_13052288	TRUE	GISAID
EPI_ISL_13052290	TRUE	GISAID
EPI_ISL_13052291	TRUE	GISAID
EPI_ISL_13052295	TRUE	GISAID
EPI_ISL_13056891	TRUE	GISAID
EPI_ISL_13056892	TRUE	GISAID
EPI_ISL_13056893	TRUE	GISAID
EPI_ISL_13056894	TRUE	GISAID
EPI_ISL_13056895	TRUE	GISAID
EPI_ISL_13056896	TRUE	GISAID
EPI_ISL_13056897	TRUE	GISAID
EPI_ISL_13056898	FALSE	GISAID
EPI_ISL_13056899	TRUE	GISAID
EPI_ISL_13056900	TRUE	GISAID
EPI_ISL_13056901	TRUE	GISAID
EPI_ISL_13056902	TRUE	GISAID
EPI_ISL_13056903	TRUE	GISAID
EPI_ISL_13056904	TRUE	GISAID
EPI_ISL_13056905	TRUE	GISAID
EPI_ISL_13056906	TRUE	GISAID
EPI_ISL_13056907	TRUE	GISAID
EPI_ISL_13056908	TRUE	GISAID
EPI_ISL_13056909	TRUE	GISAID
EPI_ISL_13056910	TRUE	GISAID
EPI_ISL_13089461	TRUE	GISAID
EPI_ISL_13106454	TRUE	GISAID
EPI_ISL_13157812	FALSE	GISAID
EPI_ISL_13158444	FALSE	GISAID
EPI_ISL_13191438	FALSE	GISAID
EPI_ISL_13194516	TRUE	GISAID
EPI_ISL_13234112	TRUE	GISAID
EPI_ISL_13244349	TRUE	GISAID
EPI_ISL_13244610	TRUE	GISAID
EPI_ISL_13251120	TRUE	GISAID
EPI_ISL_13251157	TRUE	GISAID
EPI_ISL_13251584	TRUE	GISAID
EPI_ISL_13251723	TRUE	GISAID
EPI_ISL_13269478	TRUE	GISAID
EPI_ISL_13270980	TRUE	GISAID
EPI_ISL_13302316	FALSE	GISAID
EPI_ISL_13304977	FALSE	GISAID
EPI_ISL_13308158	TRUE	GISAID
EPI_ISL_13308160	TRUE	GISAID
EPI_ISL_13308167	TRUE	GISAID
EPI_ISL_13314740	TRUE	GISAID
EPI_ISL_13331598	TRUE	GISAID
EPI_ISL_13331712	TRUE	GISAID
EPI_ISL_13331713	TRUE	GISAID
EPI_ISL_13331716	TRUE	GISAID
EPI_ISL_13331717	TRUE	GISAID
EPI_ISL_13338028	TRUE	GISAID
EPI_ISL_13339105	TRUE	GISAID
EPI_ISL_13342823	TRUE	GISAID
EPI_ISL_13343634	TRUE	GISAID
EPI_ISL_13343697	TRUE	GISAID
EPI_ISL_13343718	TRUE	GISAID
EPI_ISL_13362760	TRUE	GISAID
EPI_ISL_13362764	TRUE	GISAID
EPI_ISL_13363142	TRUE	GISAID
EPI_ISL_13374487	TRUE	GISAID
EPI_ISL_13408799	TRUE	GISAID
EPI_ISL_13408801	TRUE	GISAID
EPI_ISL_13408803	TRUE	GISAID
EPI_ISL_13408805	TRUE	GISAID
EPI_ISL_13408807	TRUE	GISAID
EPI_ISL_13408809	TRUE	GISAID
EPI_ISL_13408811	TRUE	GISAID
EPI_ISL_13408813	TRUE	GISAID
EPI_ISL_13408815	TRUE	GISAID
EPI_ISL_13408817	TRUE	GISAID
EPI_ISL_13408819	TRUE	GISAID
EPI_ISL_13408821	TRUE	GISAID
EPI_ISL_13408823	TRUE	GISAID
EPI_ISL_13408825	TRUE	GISAID
EPI_ISL_13408827	TRUE	GISAID
EPI_ISL_13408829	TRUE	GISAID
EPI_ISL_13408831	TRUE	GISAID
EPI_ISL_13408833	TRUE	GISAID
EPI_ISL_13408835	TRUE	GISAID
EPI_ISL_13408837	TRUE	GISAID
EPI_ISL_13408839	TRUE	GISAID
EPI_ISL_13408841	TRUE	GISAID
EPI_ISL_13408843	TRUE	GISAID
EPI_ISL_13408845	TRUE	GISAID
EPI_ISL_13408847	TRUE	GISAID
EPI_ISL_13408849	TRUE	GISAID
EPI_ISL_13408851	TRUE	GISAID
EPI_ISL_13408853	TRUE	GISAID
EPI_ISL_13408855	TRUE	GISAID
EPI_ISL_13408857	TRUE	GISAID
EPI_ISL_13408859	TRUE	GISAID
EPI_ISL_13408861	TRUE	GISAID
EPI_ISL_13409177	TRUE	GISAID
EPI_ISL_13409178	TRUE	GISAID
EPI_ISL_13409179	TRUE	GISAID
EPI_ISL_13409180	TRUE	GISAID
EPI_ISL_13409181	TRUE	GISAID
EPI_ISL_13436658	TRUE	GISAID
EPI_ISL_13436792	TRUE	GISAID
EPI_ISL_13437056	TRUE	GISAID
EPI_ISL_13449965	TRUE	GISAID
EPI_ISL_13449966	TRUE	GISAID
EPI_ISL_13459346	TRUE	GISAID
EPI_ISL_13459347	TRUE	GISAID
EPI_ISL_13459482	TRUE	GISAID
EPI_ISL_13459483	TRUE	GISAID
EPI_ISL_13466446	TRUE	GISAID
EPI_ISL_13466447	TRUE	GISAID
EPI_ISL_13466448	TRUE	GISAID
EPI_ISL_13466449	TRUE	GISAID
EPI_ISL_13466450	TRUE	GISAID
EPI_ISL_13466451	TRUE	GISAID
EPI_ISL_13466452	TRUE	GISAID
EPI_ISL_13466453	TRUE	GISAID
EPI_ISL_13466454	TRUE	GISAID
EPI_ISL_13466455	TRUE	GISAID
EPI_ISL_13466456	TRUE	GISAID
EPI_ISL_13466457	TRUE	GISAID
EPI_ISL_13466458	TRUE	GISAID
EPI_ISL_13466459	TRUE	GISAID
EPI_ISL_13466460	TRUE	GISAID
EPI_ISL_13466461	TRUE	GISAID
EPI_ISL_13466462	TRUE	GISAID
EPI_ISL_13466463	TRUE	GISAID
EPI_ISL_13466464	TRUE	GISAID
EPI_ISL_13466465	TRUE	GISAID
EPI_ISL_13472080	FALSE	GISAID
EPI_ISL_13472250	FALSE	GISAID
EPI_ISL_13483780	FALSE	GISAID
EPI_ISL_13484458	TRUE	GISAID
EPI_ISL_13498265	TRUE	GISAID
EPI_ISL_13499566	TRUE	GISAID
EPI_ISL_13502582	TRUE	GISAID
EPI_ISL_13508393	TRUE	GISAID
EPI_ISL_13508471	TRUE	GISAID
EPI_ISL_13511312	TRUE	GISAID
EPI_ISL_13530881	TRUE	GISAID
EPI_ISL_13537922	TRUE	GISAID
EPI_ISL_13537923	TRUE	GISAID
EPI_ISL_13537924	TRUE	GISAID
EPI_ISL_13537925	TRUE	GISAID
EPI_ISL_13537926	TRUE	GISAID
EPI_ISL_13544223	TRUE	GISAID
EPI_ISL_13544224	TRUE	GISAID
EPI_ISL_13544225	TRUE	GISAID
EPI_ISL_13544226	TRUE	GISAID
EPI_ISL_13544227	TRUE	GISAID
EPI_ISL_13544228	TRUE	GISAID
EPI_ISL_13544229	TRUE	GISAID
EPI_ISL_13544230	TRUE	GISAID
EPI_ISL_13544231	TRUE	GISAID
EPI_ISL_13544232	TRUE	GISAID
EPI_ISL_13544233	TRUE	GISAID
EPI_ISL_13544234	TRUE	GISAID
EPI_ISL_13544235	TRUE	GISAID
EPI_ISL_13544236	TRUE	GISAID
EPI_ISL_13544237	TRUE	GISAID
EPI_ISL_13544238	TRUE	GISAID
EPI_ISL_13544239	TRUE	GISAID
EPI_ISL_13544240	TRUE	GISAID
EPI_ISL_13544241	TRUE	GISAID
EPI_ISL_13544242	FALSE	GISAID
EPI_ISL_13544243	TRUE	GISAID
EPI_ISL_13544244	TRUE	GISAID
EPI_ISL_13544245	TRUE	GISAID
EPI_ISL_13544246	TRUE	GISAID
EPI_ISL_13544247	TRUE	GISAID
EPI_ISL_13544248	TRUE	GISAID
EPI_ISL_13544249	TRUE	GISAID
EPI_ISL_13544250	TRUE	GISAID
EPI_ISL_13544251	TRUE	GISAID
EPI_ISL_13544252	TRUE	GISAID
EPI_ISL_13544253	TRUE	GISAID
EPI_ISL_13544254	TRUE	GISAID
EPI_ISL_13544255	TRUE	GISAID
EPI_ISL_13544256	TRUE	GISAID
EPI_ISL_13544257	TRUE	GISAID
EPI_ISL_13544258	TRUE	GISAID
EPI_ISL_13544259	TRUE	GISAID
EPI_ISL_13544260	TRUE	GISAID
EPI_ISL_13544261	TRUE	GISAID
EPI_ISL_13544262	TRUE	GISAID
EPI_ISL_13544263	TRUE	GISAID
EPI_ISL_13544264	TRUE	GISAID
EPI_ISL_13544265	TRUE	GISAID
EPI_ISL_13544266	TRUE	GISAID
EPI_ISL_13544267	TRUE	GISAID
EPI_ISL_13573943	TRUE	GISAID
EPI_ISL_13584854	TRUE	GISAID
EPI_ISL_13586184	TRUE	GISAID
EPI_ISL_13607904	TRUE	GISAID
EPI_ISL_13624509	TRUE	GISAID
EPI_ISL_13632071	TRUE	GISAID
EPI_ISL_13632288	TRUE	GISAID
EPI_ISL_13651348	TRUE	GISAID
EPI_ISL_13651349	TRUE	GISAID
EPI_ISL_13651350	TRUE	GISAID
EPI_ISL_13658019	TRUE	GISAID
EPI_ISL_13658021	TRUE	GISAID
EPI_ISL_13660191	TRUE	GISAID
EPI_ISL_13705358	TRUE	GISAID
EPI_ISL_13705407	TRUE	GISAID
EPI_ISL_13717674	TRUE	GISAID
EPI_ISL_13728303	TRUE	GISAID
EPI_ISL_13732932	TRUE	GISAID
EPI_ISL_13734269	TRUE	GISAID
EPI_ISL_13744902	TRUE	GISAID
EPI_ISL_13780332	FALSE	GISAID
EPI_ISL_13817808	TRUE	GISAID
EPI_ISL_13822667	TRUE	GISAID
EPI_ISL_13822668	TRUE	GISAID
EPI_ISL_13822669	TRUE	GISAID
EPI_ISL_13822718	TRUE	GISAID
EPI_ISL_13827273	TRUE	GISAID
EPI_ISL_13827274	TRUE	GISAID
EPI_ISL_13827275	TRUE	GISAID
EPI_ISL_13827277	TRUE	GISAID
EPI_ISL_13827278	TRUE	GISAID
EPI_ISL_13827279	TRUE	GISAID
EPI_ISL_13827280	TRUE	GISAID
EPI_ISL_13827281	TRUE	GISAID
EPI_ISL_13827282	TRUE	GISAID
EPI_ISL_13827283	TRUE	GISAID
EPI_ISL_13833194	TRUE	GISAID
EPI_ISL_13833195	TRUE	GISAID
EPI_ISL_13833196	TRUE	GISAID
EPI_ISL_13833197	TRUE	GISAID
EPI_ISL_13842269	TRUE	GISAID
EPI_ISL_13842548	TRUE	GISAID
EPI_ISL_13889435	TRUE	GISAID
EPI_ISL_13889436	TRUE	GISAID
EPI_ISL_13889437	TRUE	GISAID
EPI_ISL_13889438	TRUE	GISAID
EPI_ISL_13889439	TRUE	GISAID
EPI_ISL_13889440	TRUE	GISAID
EPI_ISL_13889441	TRUE	GISAID
EPI_ISL_13889442	TRUE	GISAID
EPI_ISL_13889443	TRUE	GISAID
EPI_ISL_13889444	TRUE	GISAID
EPI_ISL_13889445	TRUE	GISAID
EPI_ISL_13889446	TRUE	GISAID
EPI_ISL_13889447	TRUE	GISAID
EPI_ISL_13889448	TRUE	GISAID
EPI_ISL_13889449	TRUE	GISAID
EPI_ISL_13889450	TRUE	GISAID
EPI_ISL_13889515	TRUE	GISAID
EPI_ISL_13889590	TRUE	GISAID
EPI_ISL_13889660	TRUE	GISAID
EPI_ISL_13889729	TRUE	GISAID
EPI_ISL_13889796	TRUE	GISAID
EPI_ISL_13889908	TRUE	GISAID
EPI_ISL_13889977	TRUE	GISAID
EPI_ISL_13890048	TRUE	GISAID
EPI_ISL_13890135	TRUE	GISAID
EPI_ISL_13890204	TRUE	GISAID
EPI_ISL_13890273	TRUE	GISAID
EPI_ISL_13890338	TRUE	GISAID
EPI_ISL_13890408	TRUE	GISAID
EPI_ISL_13890464	TRUE	GISAID
EPI_ISL_13890465	TRUE	GISAID
EPI_ISL_13890466	TRUE	GISAID
EPI_ISL_13890467	TRUE	GISAID
EPI_ISL_13890468	TRUE	GISAID
EPI_ISL_13890469	TRUE	GISAID
EPI_ISL_13890470	TRUE	GISAID
EPI_ISL_13890471	TRUE	GISAID
EPI_ISL_13890472	TRUE	GISAID
EPI_ISL_13890473	TRUE	GISAID
EPI_ISL_13890474	TRUE	GISAID
EPI_ISL_13890475	TRUE	GISAID
EPI_ISL_13890476	TRUE	GISAID
EPI_ISL_13890477	TRUE	GISAID
EPI_ISL_13890478	TRUE	GISAID
EPI_ISL_13890479	TRUE	GISAID
EPI_ISL_13890481	TRUE	GISAID
EPI_ISL_13890482	TRUE	GISAID
EPI_ISL_13908329	TRUE	GISAID
EPI_ISL_13908330	FALSE	GISAID
EPI_ISL_13908331	TRUE	GISAID
EPI_ISL_13908332	TRUE	GISAID
EPI_ISL_13908333	TRUE	GISAID
EPI_ISL_13908334	TRUE	GISAID
EPI_ISL_13908335	TRUE	GISAID
EPI_ISL_13908336	TRUE	GISAID
EPI_ISL_13908337	TRUE	GISAID
EPI_ISL_13908338	TRUE	GISAID
EPI_ISL_13908339	TRUE	GISAID
EPI_ISL_13908340	TRUE	GISAID
EPI_ISL_13908341	TRUE	GISAID
EPI_ISL_13908342	TRUE	GISAID
EPI_ISL_13908343	TRUE	GISAID
EPI_ISL_13908344	FALSE	GISAID
EPI_ISL_13908345	TRUE	GISAID
EPI_ISL_13955501	TRUE	GISAID
EPI_ISL_13958697	TRUE	GISAID
EPI_ISL_13983354	TRUE	GISAID
EPI_ISL_13983355	TRUE	GISAID
EPI_ISL_13983356	TRUE	GISAID
EPI_ISL_13993734	TRUE	GISAID
EPI_ISL_13993735	TRUE	GISAID
EPI_ISL_13993737	TRUE	GISAID
EPI_ISL_13993738	TRUE	GISAID
EPI_ISL_13993739	TRUE	GISAID
EPI_ISL_14003930	TRUE	GISAID
EPI_ISL_14021725	TRUE	GISAID
EPI_ISL_14050451	TRUE	GISAID
EPI_ISL_14050452	TRUE	GISAID
EPI_ISL_14050453	TRUE	GISAID
EPI_ISL_14050454	TRUE	GISAID
EPI_ISL_14050455	TRUE	GISAID
EPI_ISL_14050456	TRUE	GISAID
EPI_ISL_14050457	TRUE	GISAID
EPI_ISL_14050458	TRUE	GISAID
EPI_ISL_14070493	TRUE	GISAID
EPI_ISL_14070852	TRUE	GISAID
EPI_ISL_14070854	TRUE	GISAID
EPI_ISL_14070855	TRUE	GISAID
EPI_ISL_14153982	TRUE	GISAID
EPI_ISL_14166709	TRUE	GISAID
EPI_ISL_14167248	TRUE	GISAID
EPI_ISL_14167573	TRUE	GISAID
EPI_ISL_14167574	TRUE	GISAID
EPI_ISL_14167575	TRUE	GISAID
EPI_ISL_14170200	TRUE	GISAID
EPI_ISL_14170201	TRUE	GISAID
EPI_ISL_14170202	TRUE	GISAID
EPI_ISL_14170203	TRUE	GISAID
EPI_ISL_14170204	TRUE	GISAID
EPI_ISL_14189012	TRUE	GISAID
EPI_ISL_14189013	TRUE	GISAID
EPI_ISL_14189014	TRUE	GISAID
EPI_ISL_14189015	TRUE	GISAID
EPI_ISL_14189016	TRUE	GISAID
EPI_ISL_14189017	TRUE	GISAID
EPI_ISL_14189018	TRUE	GISAID
EPI_ISL_14189019	TRUE	GISAID
EPI_ISL_14207724	TRUE	GISAID
EPI_ISL_14207725	TRUE	GISAID
EPI_ISL_14207726	TRUE	GISAID
EPI_ISL_14207727	TRUE	GISAID
EPI_ISL_14207728	TRUE	GISAID
EPI_ISL_14207729	TRUE	GISAID
EPI_ISL_14207730	TRUE	GISAID
EPI_ISL_14207731	TRUE	GISAID
EPI_ISL_14207732	TRUE	GISAID
EPI_ISL_14207733	TRUE	GISAID
EPI_ISL_14207734	TRUE	GISAID
EPI_ISL_14207735	TRUE	GISAID
EPI_ISL_14207736	TRUE	GISAID
EPI_ISL_14207737	TRUE	GISAID
EPI_ISL_14207738	TRUE	GISAID
EPI_ISL_14207739	TRUE	GISAID
EPI_ISL_14207740	TRUE	GISAID
EPI_ISL_14207741	TRUE	GISAID
EPI_ISL_14211644	TRUE	GISAID
EPI_ISL_14211645	TRUE	GISAID
EPI_ISL_14224334	TRUE	GISAID
EPI_ISL_14241409	TRUE	GISAID
EPI_ISL_14241410	TRUE	GISAID
EPI_ISL_14241411	TRUE	GISAID
EPI_ISL_14241412	TRUE	GISAID
EPI_ISL_14241413	TRUE	GISAID
EPI_ISL_14241414	TRUE	GISAID
EPI_ISL_14241415	TRUE	GISAID
EPI_ISL_14251112	TRUE	GISAID
EPI_ISL_14254435	TRUE	GISAID
EPI_ISL_14254436	TRUE	GISAID
EPI_ISL_14254437	TRUE	GISAID
EPI_ISL_14254438	TRUE	GISAID
EPI_ISL_14326638	TRUE	GISAID
EPI_ISL_14326639	TRUE	GISAID
EPI_ISL_14326640	TRUE	GISAID
EPI_ISL_14326641	TRUE	GISAID
EPI_ISL_14326642	TRUE	GISAID
EPI_ISL_14326643	TRUE	GISAID
EPI_ISL_14326644	TRUE	GISAID
EPI_ISL_14414948	TRUE	GISAID
EPI_ISL_14415810	TRUE	GISAID
EPI_ISL_14438678	TRUE	GISAID
EPI_ISL_14438679	TRUE	GISAID
EPI_ISL_14438680	FALSE	GISAID
EPI_ISL_14438681	TRUE	GISAID
EPI_ISL_14438682	TRUE	GISAID
EPI_ISL_14438683	TRUE	GISAID
EPI_ISL_14438684	TRUE	GISAID
EPI_ISL_14438685	TRUE	GISAID
EPI_ISL_14438686	TRUE	GISAID
EPI_ISL_14438687	TRUE	GISAID
EPI_ISL_14438688	TRUE	GISAID
EPI_ISL_14438689	TRUE	GISAID
EPI_ISL_14438690	TRUE	GISAID
EPI_ISL_14438691	TRUE	GISAID
EPI_ISL_14438692	TRUE	GISAID
EPI_ISL_14438693	TRUE	GISAID
EPI_ISL_14438694	FALSE	GISAID
EPI_ISL_14438695	FALSE	GISAID
EPI_ISL_14438696	TRUE	GISAID
EPI_ISL_14438697	TRUE	GISAID
EPI_ISL_14438698	TRUE	GISAID
EPI_ISL_14439712	TRUE	GISAID
EPI_ISL_14439713	TRUE	GISAID
EPI_ISL_14439714	TRUE	GISAID
EPI_ISL_14439715	TRUE	GISAID
EPI_ISL_14439716	TRUE	GISAID
EPI_ISL_14439717	TRUE	GISAID
EPI_ISL_14439718	TRUE	GISAID
EPI_ISL_14439719	TRUE	GISAID
EPI_ISL_14439720	TRUE	GISAID
EPI_ISL_14439721	TRUE	GISAID
EPI_ISL_14439722	TRUE	GISAID
EPI_ISL_14439723	TRUE	GISAID
EPI_ISL_14439724	TRUE	GISAID
EPI_ISL_14439725	TRUE	GISAID
EPI_ISL_14439726	TRUE	GISAID
EPI_ISL_14439727	TRUE	GISAID
EPI_ISL_14439728	TRUE	GISAID
EPI_ISL_14439729	TRUE	GISAID
EPI_ISL_14439730	TRUE	GISAID
EPI_ISL_14439731	TRUE	GISAID
EPI_ISL_14439732	TRUE	GISAID
EPI_ISL_14439733	TRUE	GISAID
EPI_ISL_14439734	TRUE	GISAID
EPI_ISL_14439735	TRUE	GISAID
EPI_ISL_14439736	TRUE	GISAID
EPI_ISL_14439737	TRUE	GISAID
EPI_ISL_14439738	TRUE	GISAID
EPI_ISL_14439739	TRUE	GISAID
EPI_ISL_14439740	TRUE	GISAID
EPI_ISL_14439741	TRUE	GISAID
EPI_ISL_14439742	TRUE	GISAID
EPI_ISL_14439743	TRUE	GISAID
EPI_ISL_14439744	TRUE	GISAID
EPI_ISL_14439745	TRUE	GISAID
EPI_ISL_14439746	TRUE	GISAID
EPI_ISL_14439747	TRUE	GISAID
EPI_ISL_14439748	TRUE	GISAID
EPI_ISL_14439749	TRUE	GISAID
EPI_ISL_14439750	TRUE	GISAID
EPI_ISL_14439751	TRUE	GISAID
EPI_ISL_14439752	TRUE	GISAID
EPI_ISL_14439753	TRUE	GISAID
EPI_ISL_14439754	TRUE	GISAID
EPI_ISL_14439755	TRUE	GISAID
EPI_ISL_14439756	TRUE	GISAID
EPI_ISL_14439757	TRUE	GISAID
EPI_ISL_14439758	TRUE	GISAID
EPI_ISL_14439759	TRUE	GISAID
EPI_ISL_14439760	TRUE	GISAID
EPI_ISL_14439761	TRUE	GISAID
EPI_ISL_14439762	TRUE	GISAID
EPI_ISL_14439763	TRUE	GISAID
EPI_ISL_14439764	TRUE	GISAID
EPI_ISL_14439765	TRUE	GISAID
EPI_ISL_14439766	TRUE	GISAID
EPI_ISL_14439767	TRUE	GISAID
EPI_ISL_14439768	TRUE	GISAID
EPI_ISL_14439769	TRUE	GISAID
EPI_ISL_14439770	TRUE	GISAID
EPI_ISL_14439771	TRUE	GISAID
EPI_ISL_14439772	TRUE	GISAID
EPI_ISL_14439773	TRUE	GISAID
EPI_ISL_14439774	TRUE	GISAID
EPI_ISL_14439775	TRUE	GISAID
EPI_ISL_14439776	TRUE	GISAID
EPI_ISL_14439777	TRUE	GISAID
EPI_ISL_14439778	TRUE	GISAID
EPI_ISL_14439779	TRUE	GISAID
EPI_ISL_14439780	TRUE	GISAID
EPI_ISL_14439781	TRUE	GISAID
EPI_ISL_14439782	TRUE	GISAID
EPI_ISL_14439783	TRUE	GISAID
EPI_ISL_14439784	TRUE	GISAID
EPI_ISL_14439785	TRUE	GISAID
EPI_ISL_14441870	TRUE	GISAID
EPI_ISL_14441871	TRUE	GISAID
EPI_ISL_14441872	TRUE	GISAID
EPI_ISL_14441873	TRUE	GISAID
EPI_ISL_14441874	TRUE	GISAID
EPI_ISL_14441875	TRUE	GISAID
EPI_ISL_14441876	TRUE	GISAID
EPI_ISL_14441877	TRUE	GISAID
EPI_ISL_14441878	TRUE	GISAID
EPI_ISL_14441879	TRUE	GISAID
EPI_ISL_14441880	TRUE	GISAID
EPI_ISL_14441881	TRUE	GISAID
EPI_ISL_14441882	TRUE	GISAID
EPI_ISL_14441883	TRUE	GISAID
EPI_ISL_14441884	TRUE	GISAID
EPI_ISL_14441885	TRUE	GISAID
EPI_ISL_14441886	TRUE	GISAID
EPI_ISL_14441887	TRUE	GISAID
EPI_ISL_14445098	TRUE	GISAID
EPI_ISL_14445099	TRUE	GISAID
EPI_ISL_14445100	TRUE	GISAID
EPI_ISL_14445101	TRUE	GISAID
EPI_ISL_14445102	TRUE	GISAID
EPI_ISL_14445103	TRUE	GISAID
EPI_ISL_14445104	TRUE	GISAID
EPI_ISL_14445105	TRUE	GISAID
EPI_ISL_14445106	TRUE	GISAID
EPI_ISL_14445107	TRUE	GISAID
EPI_ISL_14445108	TRUE	GISAID
EPI_ISL_14445109	TRUE	GISAID
EPI_ISL_14445110	TRUE	GISAID
EPI_ISL_14445111	TRUE	GISAID
EPI_ISL_14445112	TRUE	GISAID
EPI_ISL_14445113	TRUE	GISAID
EPI_ISL_14445114	TRUE	GISAID
EPI_ISL_14445115	TRUE	GISAID
EPI_ISL_14445116	TRUE	GISAID
EPI_ISL_14445117	TRUE	GISAID
EPI_ISL_14445118	TRUE	GISAID
EPI_ISL_14445119	TRUE	GISAID
EPI_ISL_14445120	TRUE	GISAID
EPI_ISL_14445121	TRUE	GISAID
EPI_ISL_14445122	TRUE	GISAID
EPI_ISL_14445123	TRUE	GISAID
EPI_ISL_14445124	TRUE	GISAID
EPI_ISL_14445125	TRUE	GISAID
EPI_ISL_14445126	TRUE	GISAID
EPI_ISL_14445127	TRUE	GISAID
EPI_ISL_14445128	TRUE	GISAID
EPI_ISL_14445129	TRUE	GISAID
EPI_ISL_14445130	TRUE	GISAID
EPI_ISL_14445131	TRUE	GISAID
EPI_ISL_14445132	TRUE	GISAID
EPI_ISL_14445133	TRUE	GISAID
EPI_ISL_14445134	TRUE	GISAID
EPI_ISL_14445135	TRUE	GISAID
EPI_ISL_14445136	TRUE	GISAID
EPI_ISL_14445137	TRUE	GISAID
EPI_ISL_14445138	TRUE	GISAID
EPI_ISL_14445139	TRUE	GISAID
EPI_ISL_14445140	TRUE	GISAID
EPI_ISL_14445141	TRUE	GISAID
EPI_ISL_14445142	TRUE	GISAID
EPI_ISL_14445143	TRUE	GISAID
EPI_ISL_14445144	TRUE	GISAID
EPI_ISL_14445145	TRUE	GISAID
EPI_ISL_14445146	TRUE	GISAID
EPI_ISL_14445147	TRUE	GISAID
EPI_ISL_14445148	TRUE	GISAID
EPI_ISL_14445149	TRUE	GISAID
EPI_ISL_14445150	TRUE	GISAID
EPI_ISL_14445151	TRUE	GISAID
EPI_ISL_14445152	TRUE	GISAID
EPI_ISL_14445153	TRUE	GISAID
EPI_ISL_14465517	TRUE	GISAID
EPI_ISL_14467428	TRUE	GISAID
EPI_ISL_14467429	TRUE	GISAID
EPI_ISL_14486937	FALSE	GISAID
EPI_ISL_14487241	FALSE	GISAID
EPI_ISL_14487650	FALSE	GISAID
EPI_ISL_14515173	TRUE	GISAID
EPI_ISL_14515174	TRUE	GISAID
EPI_ISL_14515175	TRUE	GISAID
EPI_ISL_14515176	TRUE	GISAID
EPI_ISL_14515177	TRUE	GISAID
EPI_ISL_14515178	TRUE	GISAID
EPI_ISL_14515179	TRUE	GISAID
EPI_ISL_14515180	TRUE	GISAID
EPI_ISL_14515181	TRUE	GISAID
EPI_ISL_14515182	TRUE	GISAID
EPI_ISL_14515183	TRUE	GISAID
EPI_ISL_14515184	TRUE	GISAID
EPI_ISL_14515185	TRUE	GISAID
EPI_ISL_14515186	TRUE	GISAID
EPI_ISL_14515187	TRUE	GISAID
EPI_ISL_14515188	TRUE	GISAID
EPI_ISL_14515189	TRUE	GISAID
EPI_ISL_14515190	TRUE	GISAID
EPI_ISL_14515191	TRUE	GISAID
EPI_ISL_14515192	TRUE	GISAID
EPI_ISL_14515193	TRUE	GISAID
EPI_ISL_14515194	TRUE	GISAID
EPI_ISL_14515195	TRUE	GISAID
EPI_ISL_14515196	TRUE	GISAID
EPI_ISL_14515197	TRUE	GISAID
EPI_ISL_14515198	TRUE	GISAID
EPI_ISL_14515199	TRUE	GISAID
EPI_ISL_14515200	TRUE	GISAID
EPI_ISL_14515201	TRUE	GISAID
EPI_ISL_14515202	TRUE	GISAID
EPI_ISL_14515203	TRUE	GISAID
EPI_ISL_14515204	TRUE	GISAID
EPI_ISL_14515205	FALSE	GISAID
EPI_ISL_14515206	TRUE	GISAID
EPI_ISL_14515207	TRUE	GISAID
EPI_ISL_14515208	TRUE	GISAID
EPI_ISL_14515209	TRUE	GISAID
EPI_ISL_14515210	TRUE	GISAID
EPI_ISL_14515211	TRUE	GISAID
EPI_ISL_14515212	TRUE	GISAID
EPI_ISL_14515213	TRUE	GISAID
EPI_ISL_14515214	FALSE	GISAID
EPI_ISL_14515215	TRUE	GISAID
EPI_ISL_14515216	TRUE	GISAID
EPI_ISL_14515217	TRUE	GISAID
EPI_ISL_14515218	TRUE	GISAID
EPI_ISL_14515219	TRUE	GISAID
EPI_ISL_14515220	TRUE	GISAID
EPI_ISL_14515221	TRUE	GISAID
EPI_ISL_14515222	TRUE	GISAID
EPI_ISL_14515223	FALSE	GISAID
EPI_ISL_14515224	TRUE	GISAID
EPI_ISL_14515225	TRUE	GISAID
EPI_ISL_14515226	TRUE	GISAID
EPI_ISL_14515227	TRUE	GISAID
EPI_ISL_14515228	TRUE	GISAID
EPI_ISL_14526939	TRUE	GISAID
EPI_ISL_14526940	TRUE	GISAID
EPI_ISL_14526941	FALSE	GISAID
EPI_ISL_14526942	TRUE	GISAID
EPI_ISL_14526943	TRUE	GISAID
EPI_ISL_14526944	TRUE	GISAID
EPI_ISL_14526945	TRUE	GISAID
EPI_ISL_14526946	FALSE	GISAID
EPI_ISL_14526947	TRUE	GISAID
EPI_ISL_14526948	TRUE	GISAID
EPI_ISL_14526949	TRUE	GISAID
EPI_ISL_14526950	TRUE	GISAID
EPI_ISL_14526951	FALSE	GISAID
EPI_ISL_14526952	TRUE	GISAID
EPI_ISL_14526953	TRUE	GISAID
EPI_ISL_14526954	TRUE	GISAID
EPI_ISL_14526955	TRUE	GISAID
EPI_ISL_14526956	TRUE	GISAID
EPI_ISL_14541645	TRUE	GISAID
EPI_ISL_14541647	TRUE	GISAID
EPI_ISL_14541649	TRUE	GISAID
EPI_ISL_14541652	TRUE	GISAID
EPI_ISL_14541654	TRUE	GISAID
EPI_ISL_14553812	TRUE	GISAID
EPI_ISL_14561914	TRUE	GISAID
EPI_ISL_14561915	TRUE	GISAID
EPI_ISL_14561916	TRUE	GISAID
EPI_ISL_14561917	TRUE	GISAID
EPI_ISL_14561918	TRUE	GISAID
EPI_ISL_14561919	TRUE	GISAID
EPI_ISL_14561920	TRUE	GISAID
EPI_ISL_14561921	TRUE	GISAID
EPI_ISL_14561922	TRUE	GISAID
EPI_ISL_14561923	TRUE	GISAID
EPI_ISL_14561924	TRUE	GISAID
EPI_ISL_14561925	TRUE	GISAID
EPI_ISL_14561926	TRUE	GISAID
EPI_ISL_14561927	TRUE	GISAID
EPI_ISL_14561928	TRUE	GISAID
EPI_ISL_14561929	TRUE	GISAID
EPI_ISL_14561930	TRUE	GISAID
EPI_ISL_14561931	TRUE	GISAID
EPI_ISL_14561932	TRUE	GISAID
EPI_ISL_14571429	TRUE	GISAID
EPI_ISL_14571433	TRUE	GISAID
EPI_ISL_14571435	TRUE	GISAID
EPI_ISL_14571439	TRUE	GISAID
EPI_ISL_14571441	TRUE	GISAID
EPI_ISL_14571442	TRUE	GISAID
EPI_ISL_14571444	TRUE	GISAID
EPI_ISL_14583298	TRUE	GISAID
EPI_ISL_14583299	TRUE	GISAID
EPI_ISL_14583300	TRUE	GISAID
EPI_ISL_14583301	TRUE	GISAID
EPI_ISL_14583302	TRUE	GISAID
EPI_ISL_14583303	TRUE	GISAID
EPI_ISL_14583304	TRUE	GISAID
EPI_ISL_14583305	TRUE	GISAID
EPI_ISL_14583306	TRUE	GISAID
EPI_ISL_14583307	TRUE	GISAID
EPI_ISL_14583308	TRUE	GISAID
EPI_ISL_14583309	TRUE	GISAID
EPI_ISL_14584274	TRUE	GISAID
EPI_ISL_14584275	TRUE	GISAID
EPI_ISL_14584276	TRUE	GISAID
EPI_ISL_14584277	TRUE	GISAID
EPI_ISL_14584278	TRUE	GISAID
EPI_ISL_14584279	TRUE	GISAID
EPI_ISL_14584280	TRUE	GISAID
EPI_ISL_14584281	TRUE	GISAID
EPI_ISL_14584282	TRUE	GISAID
EPI_ISL_14584283	TRUE	GISAID
EPI_ISL_14584284	TRUE	GISAID
EPI_ISL_14584285	TRUE	GISAID
EPI_ISL_14584286	TRUE	GISAID
EPI_ISL_14584287	TRUE	GISAID
EPI_ISL_14584288	TRUE	GISAID
EPI_ISL_14584289	TRUE	GISAID
EPI_ISL_14584290	TRUE	GISAID
EPI_ISL_14584291	TRUE	GISAID
EPI_ISL_14584292	TRUE	GISAID
EPI_ISL_14584293	TRUE	GISAID
EPI_ISL_14584294	TRUE	GISAID
EPI_ISL_14584295	TRUE	GISAID
EPI_ISL_14584296	TRUE	GISAID
EPI_ISL_14584297	TRUE	GISAID
EPI_ISL_14584298	TRUE	GISAID
EPI_ISL_14584299	TRUE	GISAID
EPI_ISL_14584300	TRUE	GISAID
EPI_ISL_14584301	TRUE	GISAID
EPI_ISL_14584302	TRUE	GISAID
EPI_ISL_14584303	TRUE	GISAID
EPI_ISL_14584304	TRUE	GISAID
EPI_ISL_14584305	TRUE	GISAID
EPI_ISL_14584306	TRUE	GISAID
EPI_ISL_14584307	TRUE	GISAID
EPI_ISL_14584308	TRUE	GISAID
EPI_ISL_14584309	TRUE	GISAID
EPI_ISL_14584310	TRUE	GISAID
EPI_ISL_14584311	TRUE	GISAID
EPI_ISL_14586688	TRUE	GISAID
EPI_ISL_14587543	FALSE	GISAID
EPI_ISL_14587544	TRUE	GISAID
EPI_ISL_14587545	TRUE	GISAID
EPI_ISL_14587546	TRUE	GISAID
EPI_ISL_14587547	TRUE	GISAID
EPI_ISL_14587548	TRUE	GISAID
EPI_ISL_14587549	TRUE	GISAID
EPI_ISL_14587550	TRUE	GISAID
EPI_ISL_14587551	TRUE	GISAID
EPI_ISL_14594041	TRUE	GISAID
EPI_ISL_14594042	TRUE	GISAID
EPI_ISL_14594043	TRUE	GISAID
EPI_ISL_14594044	TRUE	GISAID
EPI_ISL_14594045	FALSE	GISAID
EPI_ISL_14594046	TRUE	GISAID
EPI_ISL_14594047	TRUE	GISAID
EPI_ISL_14594048	TRUE	GISAID
EPI_ISL_14594049	TRUE	GISAID
EPI_ISL_14594050	TRUE	GISAID
EPI_ISL_14594051	TRUE	GISAID
EPI_ISL_14594052	TRUE	GISAID
EPI_ISL_14594053	TRUE	GISAID
EPI_ISL_14594054	TRUE	GISAID
EPI_ISL_14594055	TRUE	GISAID
EPI_ISL_14594056	TRUE	GISAID
EPI_ISL_14594057	FALSE	GISAID
EPI_ISL_14615579	TRUE	GISAID
EPI_ISL_14621526	TRUE	GISAID
EPI_ISL_14622055	TRUE	GISAID
EPI_ISL_14622520	TRUE	GISAID
EPI_ISL_14622705	TRUE	GISAID
EPI_ISL_14622706	TRUE	GISAID
EPI_ISL_14622707	TRUE	GISAID
EPI_ISL_14622913	TRUE	GISAID
EPI_ISL_14622953	TRUE	GISAID
EPI_ISL_14622960	TRUE	GISAID
EPI_ISL_14623175	TRUE	GISAID
EPI_ISL_14623523	TRUE	GISAID
EPI_ISL_14623704	TRUE	GISAID
EPI_ISL_14624411	TRUE	GISAID
EPI_ISL_14624610	TRUE	GISAID
EPI_ISL_14624698	TRUE	GISAID
EPI_ISL_14624832	TRUE	GISAID
EPI_ISL_14624915	TRUE	GISAID
EPI_ISL_14625156	TRUE	GISAID
EPI_ISL_14625157	TRUE	GISAID
EPI_ISL_14625190	TRUE	GISAID
EPI_ISL_14625230	TRUE	GISAID
EPI_ISL_14625256	TRUE	GISAID
EPI_ISL_14625282	TRUE	GISAID
EPI_ISL_14664595	TRUE	GISAID
EPI_ISL_14665379	TRUE	GISAID
EPI_ISL_14665380	TRUE	GISAID
EPI_ISL_14665381	TRUE	GISAID
EPI_ISL_14665382	TRUE	GISAID
EPI_ISL_14665383	TRUE	GISAID
EPI_ISL_14665384	TRUE	GISAID
EPI_ISL_14665385	TRUE	GISAID
EPI_ISL_14665386	FALSE	GISAID
EPI_ISL_14665387	TRUE	GISAID
EPI_ISL_14665388	FALSE	GISAID
EPI_ISL_14665389	TRUE	GISAID
EPI_ISL_14665390	TRUE	GISAID
EPI_ISL_14665391	TRUE	GISAID
EPI_ISL_14665392	TRUE	GISAID
EPI_ISL_14665393	TRUE	GISAID
EPI_ISL_14666780	TRUE	GISAID
EPI_ISL_14676265	TRUE	GISAID
EPI_ISL_14707250	TRUE	GISAID
EPI_ISL_14721255	TRUE	GISAID
EPI_ISL_14721256	TRUE	GISAID
EPI_ISL_14721258	TRUE	GISAID
EPI_ISL_14721259	TRUE	GISAID
EPI_ISL_14721260	TRUE	GISAID
EPI_ISL_14721261	FALSE	GISAID
EPI_ISL_14721262	TRUE	GISAID
EPI_ISL_14721263	TRUE	GISAID
EPI_ISL_14721264	TRUE	GISAID
EPI_ISL_14721265	TRUE	GISAID
EPI_ISL_14736400	TRUE	GISAID
EPI_ISL_14736401	TRUE	GISAID
EPI_ISL_14736402	TRUE	GISAID
EPI_ISL_14736403	TRUE	GISAID
EPI_ISL_14736404	TRUE	GISAID
EPI_ISL_14736405	TRUE	GISAID
EPI_ISL_14736406	TRUE	GISAID
EPI_ISL_14736407	FALSE	GISAID
EPI_ISL_14736408	TRUE	GISAID
EPI_ISL_14736409	TRUE	GISAID
EPI_ISL_14736410	FALSE	GISAID
EPI_ISL_14752090	TRUE	GISAID
EPI_ISL_14752091	TRUE	GISAID
EPI_ISL_14752093	TRUE	GISAID
EPI_ISL_14752094	TRUE	GISAID
EPI_ISL_14752096	TRUE	GISAID
EPI_ISL_14752098	TRUE	GISAID
EPI_ISL_14752100	TRUE	GISAID
EPI_ISL_14752102	TRUE	GISAID
EPI_ISL_14752104	TRUE	GISAID
EPI_ISL_14752106	TRUE	GISAID
EPI_ISL_14752108	TRUE	GISAID
EPI_ISL_14752109	TRUE	GISAID
EPI_ISL_14752111	TRUE	GISAID
EPI_ISL_14752113	TRUE	GISAID
EPI_ISL_14752115	TRUE	GISAID
EPI_ISL_14752117	TRUE	GISAID
EPI_ISL_14752119	TRUE	GISAID
EPI_ISL_14752120	TRUE	GISAID
EPI_ISL_14752122	TRUE	GISAID
EPI_ISL_14752124	TRUE	GISAID
EPI_ISL_14752126	TRUE	GISAID
EPI_ISL_14752127	TRUE	GISAID
EPI_ISL_14752128	TRUE	GISAID
EPI_ISL_14752129	TRUE	GISAID
EPI_ISL_14752130	TRUE	GISAID
EPI_ISL_14752131	TRUE	GISAID
EPI_ISL_14752132	TRUE	GISAID
EPI_ISL_14752133	TRUE	GISAID
EPI_ISL_14752135	TRUE	GISAID
EPI_ISL_14752137	TRUE	GISAID
EPI_ISL_14752139	TRUE	GISAID
EPI_ISL_14752141	TRUE	GISAID
EPI_ISL_14752143	TRUE	GISAID
EPI_ISL_14752145	TRUE	GISAID
EPI_ISL_14752146	TRUE	GISAID
EPI_ISL_14752148	TRUE	GISAID
EPI_ISL_14752150	TRUE	GISAID
EPI_ISL_14752152	TRUE	GISAID
EPI_ISL_14752154	TRUE	GISAID
EPI_ISL_14752156	TRUE	GISAID
EPI_ISL_14752157	TRUE	GISAID
EPI_ISL_14752159	TRUE	GISAID
EPI_ISL_14752161	TRUE	GISAID
EPI_ISL_14752163	TRUE	GISAID
EPI_ISL_14752165	TRUE	GISAID
EPI_ISL_14752167	TRUE	GISAID
EPI_ISL_14752169	TRUE	GISAID
EPI_ISL_14752171	TRUE	GISAID
EPI_ISL_14752173	TRUE	GISAID
EPI_ISL_14752175	TRUE	GISAID
EPI_ISL_14752177	TRUE	GISAID
EPI_ISL_14752178	TRUE	GISAID
EPI_ISL_14752180	TRUE	GISAID
EPI_ISL_14752182	TRUE	GISAID
EPI_ISL_14752184	TRUE	GISAID
EPI_ISL_14752186	TRUE	GISAID
EPI_ISL_14752188	TRUE	GISAID
EPI_ISL_14752189	TRUE	GISAID
EPI_ISL_14752191	TRUE	GISAID
EPI_ISL_14752193	TRUE	GISAID
EPI_ISL_14752195	TRUE	GISAID
EPI_ISL_14752197	TRUE	GISAID
EPI_ISL_14752199	TRUE	GISAID
EPI_ISL_14752201	TRUE	GISAID
EPI_ISL_14752202	TRUE	GISAID
EPI_ISL_14752204	TRUE	GISAID
EPI_ISL_14752206	TRUE	GISAID
EPI_ISL_14752208	TRUE	GISAID
EPI_ISL_14752210	TRUE	GISAID
EPI_ISL_14752211	TRUE	GISAID
EPI_ISL_14752212	TRUE	GISAID
EPI_ISL_14752213	TRUE	GISAID
EPI_ISL_14752214	TRUE	GISAID
EPI_ISL_14752215	TRUE	GISAID
EPI_ISL_14752216	TRUE	GISAID
EPI_ISL_14752217	TRUE	GISAID
EPI_ISL_14752218	TRUE	GISAID
EPI_ISL_14752219	TRUE	GISAID
EPI_ISL_14752220	TRUE	GISAID
EPI_ISL_14752221	TRUE	GISAID
EPI_ISL_14752222	TRUE	GISAID
EPI_ISL_14752224	TRUE	GISAID
EPI_ISL_14752225	TRUE	GISAID
EPI_ISL_14752227	TRUE	GISAID
EPI_ISL_14752229	TRUE	GISAID
EPI_ISL_14752231	TRUE	GISAID
EPI_ISL_14752233	TRUE	GISAID
EPI_ISL_14752234	FALSE	GISAID
EPI_ISL_14752236	TRUE	GISAID
EPI_ISL_14752238	FALSE	GISAID
EPI_ISL_14752240	TRUE	GISAID
EPI_ISL_14752242	TRUE	GISAID
EPI_ISL_14752244	FALSE	GISAID
EPI_ISL_14752246	TRUE	GISAID
EPI_ISL_14752248	TRUE	GISAID
EPI_ISL_14752249	TRUE	GISAID
EPI_ISL_14752251	TRUE	GISAID
EPI_ISL_14752253	TRUE	GISAID
EPI_ISL_14752255	FALSE	GISAID
EPI_ISL_14752284	TRUE	GISAID
EPI_ISL_14752290	TRUE	GISAID
EPI_ISL_14752291	TRUE	GISAID
EPI_ISL_14752293	TRUE	GISAID
EPI_ISL_14772317	TRUE	GISAID
EPI_ISL_14772318	TRUE	GISAID
EPI_ISL_14772912	TRUE	GISAID
EPI_ISL_14772913	TRUE	GISAID
EPI_ISL_14772914	TRUE	GISAID
EPI_ISL_14773001	TRUE	GISAID
EPI_ISL_14783237	TRUE	GISAID
EPI_ISL_14786290	TRUE	GISAID
EPI_ISL_14786346	TRUE	GISAID
EPI_ISL_14793992	TRUE	GISAID
EPI_ISL_14795058	TRUE	GISAID
EPI_ISL_14795084	TRUE	GISAID
EPI_ISL_14795085	TRUE	GISAID
EPI_ISL_14804638	TRUE	GISAID
EPI_ISL_14804639	TRUE	GISAID
EPI_ISL_14804640	TRUE	GISAID
EPI_ISL_14804641	TRUE	GISAID
EPI_ISL_14804642	TRUE	GISAID
EPI_ISL_14804643	TRUE	GISAID
EPI_ISL_14804644	TRUE	GISAID
EPI_ISL_14804645	TRUE	GISAID
EPI_ISL_14804646	TRUE	GISAID
EPI_ISL_14804647	TRUE	GISAID
EPI_ISL_14809096	TRUE	GISAID
EPI_ISL_14809097	TRUE	GISAID
EPI_ISL_14809098	TRUE	GISAID
EPI_ISL_14809099	TRUE	GISAID
EPI_ISL_14809100	TRUE	GISAID
EPI_ISL_14810370	TRUE	GISAID
EPI_ISL_14810404	TRUE	GISAID
EPI_ISL_14810405	TRUE	GISAID
EPI_ISL_14810406	TRUE	GISAID
EPI_ISL_14810407	TRUE	GISAID
EPI_ISL_14818584	TRUE	GISAID
EPI_ISL_14818585	TRUE	GISAID
EPI_ISL_14818586	TRUE	GISAID
EPI_ISL_14818587	TRUE	GISAID
EPI_ISL_14818588	TRUE	GISAID
EPI_ISL_14818589	TRUE	GISAID
EPI_ISL_14818590	TRUE	GISAID
EPI_ISL_14818591	TRUE	GISAID
EPI_ISL_14818592	TRUE	GISAID
EPI_ISL_14818593	TRUE	GISAID
EPI_ISL_14818594	TRUE	GISAID
EPI_ISL_14818595	TRUE	GISAID
EPI_ISL_14818596	TRUE	GISAID
EPI_ISL_14818597	TRUE	GISAID
EPI_ISL_14818598	TRUE	GISAID
EPI_ISL_14818599	TRUE	GISAID
EPI_ISL_14818600	TRUE	GISAID
EPI_ISL_14818601	TRUE	GISAID
EPI_ISL_14818602	TRUE	GISAID
EPI_ISL_14818603	TRUE	GISAID
EPI_ISL_14818604	TRUE	GISAID
EPI_ISL_14818605	TRUE	GISAID
EPI_ISL_14818606	TRUE	GISAID
EPI_ISL_14818607	TRUE	GISAID
EPI_ISL_14818608	TRUE	GISAID
EPI_ISL_14818609	TRUE	GISAID
EPI_ISL_14818610	TRUE	GISAID
EPI_ISL_14818611	TRUE	GISAID
EPI_ISL_14818612	TRUE	GISAID
EPI_ISL_14818613	TRUE	GISAID
EPI_ISL_14818614	TRUE	GISAID
EPI_ISL_14818615	TRUE	GISAID
EPI_ISL_14818616	TRUE	GISAID
EPI_ISL_14818617	TRUE	GISAID
EPI_ISL_14818783	TRUE	GISAID
EPI_ISL_14818784	TRUE	GISAID
EPI_ISL_14818785	TRUE	GISAID
EPI_ISL_14818786	TRUE	GISAID
EPI_ISL_14818787	TRUE	GISAID
EPI_ISL_14818788	TRUE	GISAID
EPI_ISL_14818789	TRUE	GISAID
EPI_ISL_14818790	TRUE	GISAID
EPI_ISL_14818791	TRUE	GISAID
EPI_ISL_14818792	TRUE	GISAID
EPI_ISL_14818793	TRUE	GISAID
EPI_ISL_14818794	TRUE	GISAID
EPI_ISL_14818795	TRUE	GISAID
EPI_ISL_14818796	TRUE	GISAID
EPI_ISL_14818797	TRUE	GISAID
EPI_ISL_14818798	TRUE	GISAID
EPI_ISL_14818799	TRUE	GISAID
EPI_ISL_14818800	TRUE	GISAID
EPI_ISL_14818801	TRUE	GISAID
EPI_ISL_14818802	TRUE	GISAID
EPI_ISL_14818803	TRUE	GISAID
EPI_ISL_14818804	TRUE	GISAID
EPI_ISL_14818805	TRUE	GISAID
EPI_ISL_14818806	TRUE	GISAID
EPI_ISL_14818807	TRUE	GISAID
EPI_ISL_14818808	TRUE	GISAID
EPI_ISL_14818809	TRUE	GISAID
EPI_ISL_14818810	TRUE	GISAID
EPI_ISL_14818811	TRUE	GISAID
EPI_ISL_14818812	TRUE	GISAID
EPI_ISL_14818813	TRUE	GISAID
EPI_ISL_14818814	TRUE	GISAID
EPI_ISL_14818815	TRUE	GISAID
EPI_ISL_14818816	TRUE	GISAID
EPI_ISL_14818817	TRUE	GISAID
EPI_ISL_14818818	TRUE	GISAID
EPI_ISL_14818819	TRUE	GISAID
EPI_ISL_14818820	TRUE	GISAID
EPI_ISL_14818821	TRUE	GISAID
EPI_ISL_14818822	TRUE	GISAID
EPI_ISL_14835894	TRUE	GISAID
EPI_ISL_14835895	TRUE	GISAID
EPI_ISL_14835896	TRUE	GISAID
EPI_ISL_14835897	TRUE	GISAID
EPI_ISL_14863040	TRUE	GISAID
EPI_ISL_14863041	TRUE	GISAID
EPI_ISL_14863042	TRUE	GISAID
EPI_ISL_14863043	TRUE	GISAID
EPI_ISL_14863044	TRUE	GISAID
EPI_ISL_14863045	TRUE	GISAID
EPI_ISL_14863046	TRUE	GISAID
EPI_ISL_14863047	TRUE	GISAID
EPI_ISL_14863048	TRUE	GISAID
EPI_ISL_14863049	TRUE	GISAID
EPI_ISL_14863050	TRUE	GISAID
EPI_ISL_14863051	TRUE	GISAID
EPI_ISL_14863052	TRUE	GISAID
EPI_ISL_14863053	TRUE	GISAID
EPI_ISL_14863054	TRUE	GISAID
EPI_ISL_14863055	TRUE	GISAID
EPI_ISL_14863056	TRUE	GISAID
EPI_ISL_14863057	TRUE	GISAID
EPI_ISL_14863058	TRUE	GISAID
EPI_ISL_14863059	TRUE	GISAID
EPI_ISL_14863060	TRUE	GISAID
EPI_ISL_14863061	TRUE	GISAID
EPI_ISL_14863062	TRUE	GISAID
EPI_ISL_14863064	TRUE	GISAID
EPI_ISL_14863065	TRUE	GISAID
EPI_ISL_14863066	TRUE	GISAID
EPI_ISL_14865785	TRUE	GISAID
EPI_ISL_14866481	TRUE	GISAID
EPI_ISL_14866751	TRUE	GISAID
EPI_ISL_14866752	TRUE	GISAID
EPI_ISL_14887952	TRUE	GISAID
EPI_ISL_14887953	TRUE	GISAID
EPI_ISL_14887954	TRUE	GISAID
EPI_ISL_14887955	FALSE	GISAID
EPI_ISL_14887956	FALSE	GISAID
EPI_ISL_14887957	TRUE	GISAID
EPI_ISL_14887958	TRUE	GISAID
EPI_ISL_14887959	TRUE	GISAID
EPI_ISL_14887960	TRUE	GISAID
EPI_ISL_14887961	TRUE	GISAID
EPI_ISL_14887962	TRUE	GISAID
EPI_ISL_14887963	TRUE	GISAID
EPI_ISL_14887964	TRUE	GISAID
EPI_ISL_14887965	TRUE	GISAID
EPI_ISL_14887966	TRUE	GISAID
EPI_ISL_14887967	TRUE	GISAID
EPI_ISL_14887968	TRUE	GISAID
EPI_ISL_14887969	FALSE	GISAID
EPI_ISL_14887970	TRUE	GISAID
EPI_ISL_14887971	TRUE	GISAID
EPI_ISL_14887972	TRUE	GISAID
EPI_ISL_14887973	FALSE	GISAID
EPI_ISL_14887974	FALSE	GISAID
EPI_ISL_14887975	FALSE	GISAID
EPI_ISL_14887976	FALSE	GISAID
EPI_ISL_14887977	FALSE	GISAID
EPI_ISL_14887978	FALSE	GISAID
EPI_ISL_14887979	FALSE	GISAID
EPI_ISL_14887980	FALSE	GISAID
EPI_ISL_14887981	FALSE	GISAID
EPI_ISL_14887982	FALSE	GISAID
EPI_ISL_14887983	FALSE	GISAID
EPI_ISL_14887984	FALSE	GISAID
EPI_ISL_14887985	FALSE	GISAID
EPI_ISL_14887986	FALSE	GISAID
EPI_ISL_14887987	FALSE	GISAID
EPI_ISL_14887988	FALSE	GISAID
EPI_ISL_14887989	FALSE	GISAID
EPI_ISL_14887990	FALSE	GISAID
EPI_ISL_14910858	FALSE	GISAID
EPI_ISL_14910859	FALSE	GISAID
EPI_ISL_14910886	TRUE	GISAID
EPI_ISL_14917557	TRUE	GISAID
EPI_ISL_14917558	TRUE	GISAID
EPI_ISL_14917559	TRUE	GISAID
EPI_ISL_14917560	TRUE	GISAID
EPI_ISL_14917561	TRUE	GISAID
EPI_ISL_14917562	TRUE	GISAID
EPI_ISL_14917563	TRUE	GISAID
EPI_ISL_14917564	TRUE	GISAID
EPI_ISL_14917565	TRUE	GISAID
EPI_ISL_14917566	TRUE	GISAID
EPI_ISL_14917567	TRUE	GISAID
EPI_ISL_14917568	TRUE	GISAID
EPI_ISL_14917569	TRUE	GISAID
EPI_ISL_14917570	TRUE	GISAID
EPI_ISL_14917571	TRUE	GISAID
EPI_ISL_14917572	TRUE	GISAID
EPI_ISL_14917573	TRUE	GISAID
EPI_ISL_14917574	TRUE	GISAID
EPI_ISL_14917575	TRUE	GISAID
EPI_ISL_14917576	TRUE	GISAID
EPI_ISL_14917577	TRUE	GISAID
EPI_ISL_14917578	TRUE	GISAID
EPI_ISL_14917579	TRUE	GISAID
EPI_ISL_14917580	TRUE	GISAID
EPI_ISL_14917581	TRUE	GISAID
EPI_ISL_14917582	TRUE	GISAID
EPI_ISL_14917583	TRUE	GISAID
EPI_ISL_14917584	TRUE	GISAID
EPI_ISL_14917585	TRUE	GISAID
EPI_ISL_14917586	TRUE	GISAID
EPI_ISL_14917587	TRUE	GISAID
EPI_ISL_14917588	TRUE	GISAID
EPI_ISL_14934116	TRUE	GISAID
EPI_ISL_14934140	TRUE	GISAID
EPI_ISL_14934382	TRUE	GISAID
EPI_ISL_14934478	TRUE	GISAID
EPI_ISL_14934496	TRUE	GISAID
EPI_ISL_14934497	TRUE	GISAID
EPI_ISL_14934498	TRUE	GISAID
EPI_ISL_14934499	TRUE	GISAID
EPI_ISL_14934500	TRUE	GISAID
EPI_ISL_14934501	TRUE	GISAID
EPI_ISL_14934502	TRUE	GISAID
EPI_ISL_14934503	TRUE	GISAID
EPI_ISL_14934504	TRUE	GISAID
EPI_ISL_14934505	TRUE	GISAID
EPI_ISL_14934506	TRUE	GISAID
EPI_ISL_14934507	TRUE	GISAID
EPI_ISL_14934508	TRUE	GISAID
EPI_ISL_14934509	TRUE	GISAID
EPI_ISL_14934510	TRUE	GISAID
EPI_ISL_14934511	TRUE	GISAID
EPI_ISL_14934512	TRUE	GISAID
EPI_ISL_14934513	TRUE	GISAID
EPI_ISL_14934514	TRUE	GISAID
EPI_ISL_14934515	TRUE	GISAID
EPI_ISL_14934516	TRUE	GISAID
EPI_ISL_14934517	TRUE	GISAID
EPI_ISL_14934518	TRUE	GISAID
EPI_ISL_14934519	TRUE	GISAID
EPI_ISL_14934520	TRUE	GISAID
EPI_ISL_14934521	TRUE	GISAID
EPI_ISL_14934522	TRUE	GISAID
EPI_ISL_14934523	TRUE	GISAID
EPI_ISL_14934524	TRUE	GISAID
EPI_ISL_14934525	TRUE	GISAID
EPI_ISL_14934526	TRUE	GISAID
EPI_ISL_14934527	TRUE	GISAID
EPI_ISL_14934528	TRUE	GISAID
EPI_ISL_14934529	TRUE	GISAID
EPI_ISL_14934530	TRUE	GISAID
EPI_ISL_14934531	TRUE	GISAID
EPI_ISL_14934532	TRUE	GISAID
EPI_ISL_14934533	FALSE	GISAID
EPI_ISL_14934534	TRUE	GISAID
EPI_ISL_14934535	TRUE	GISAID
EPI_ISL_14934536	TRUE	GISAID
EPI_ISL_14934537	TRUE	GISAID
EPI_ISL_14934538	TRUE	GISAID
EPI_ISL_14934539	TRUE	GISAID
EPI_ISL_14934540	TRUE	GISAID
EPI_ISL_14934541	TRUE	GISAID
EPI_ISL_14934542	FALSE	GISAID
EPI_ISL_14934543	TRUE	GISAID
EPI_ISL_14934544	TRUE	GISAID
EPI_ISL_14934545	TRUE	GISAID
EPI_ISL_14934546	TRUE	GISAID
EPI_ISL_14934547	TRUE	GISAID
EPI_ISL_14934548	TRUE	GISAID
EPI_ISL_14934549	TRUE	GISAID
EPI_ISL_14934550	TRUE	GISAID
EPI_ISL_14934551	TRUE	GISAID
EPI_ISL_14934552	TRUE	GISAID
EPI_ISL_14934553	TRUE	GISAID
EPI_ISL_14934554	TRUE	GISAID
EPI_ISL_14934555	TRUE	GISAID
EPI_ISL_14934556	TRUE	GISAID
EPI_ISL_14934557	FALSE	GISAID
EPI_ISL_14934558	TRUE	GISAID
EPI_ISL_14934559	TRUE	GISAID
EPI_ISL_14934560	TRUE	GISAID
EPI_ISL_14934561	TRUE	GISAID
EPI_ISL_14934562	TRUE	GISAID
EPI_ISL_14934563	TRUE	GISAID
EPI_ISL_14934564	TRUE	GISAID
EPI_ISL_14934565	TRUE	GISAID
EPI_ISL_14934566	TRUE	GISAID
EPI_ISL_14934567	TRUE	GISAID
EPI_ISL_14934568	TRUE	GISAID
EPI_ISL_14934569	TRUE	GISAID
EPI_ISL_14934570	TRUE	GISAID
EPI_ISL_14934571	TRUE	GISAID
EPI_ISL_14934572	TRUE	GISAID
EPI_ISL_14934573	TRUE	GISAID
EPI_ISL_14934574	TRUE	GISAID
EPI_ISL_14934575	TRUE	GISAID
EPI_ISL_14934576	TRUE	GISAID
EPI_ISL_14934577	TRUE	GISAID
EPI_ISL_14934578	TRUE	GISAID
EPI_ISL_14934579	TRUE	GISAID
EPI_ISL_14934580	TRUE	GISAID
EPI_ISL_14934581	TRUE	GISAID
EPI_ISL_14934582	TRUE	GISAID
EPI_ISL_14934583	TRUE	GISAID
EPI_ISL_14934584	TRUE	GISAID
EPI_ISL_14934585	TRUE	GISAID
EPI_ISL_14934586	TRUE	GISAID
EPI_ISL_14934587	TRUE	GISAID
EPI_ISL_14934588	TRUE	GISAID
EPI_ISL_14934589	TRUE	GISAID
EPI_ISL_14934608	TRUE	GISAID
EPI_ISL_14934609	TRUE	GISAID
EPI_ISL_14934610	TRUE	GISAID
EPI_ISL_14934611	TRUE	GISAID
EPI_ISL_14934612	TRUE	GISAID
EPI_ISL_14934613	TRUE	GISAID
EPI_ISL_14934614	TRUE	GISAID
EPI_ISL_14934615	TRUE	GISAID
EPI_ISL_14934616	TRUE	GISAID
EPI_ISL_14934617	FALSE	GISAID
EPI_ISL_14934618	TRUE	GISAID
EPI_ISL_14934619	TRUE	GISAID
EPI_ISL_14944276	TRUE	GISAID
EPI_ISL_14944277	TRUE	GISAID
EPI_ISL_14944278	TRUE	GISAID
EPI_ISL_14944279	TRUE	GISAID
EPI_ISL_14944280	TRUE	GISAID
EPI_ISL_14944281	FALSE	GISAID
EPI_ISL_14944282	TRUE	GISAID
EPI_ISL_14944283	TRUE	GISAID
EPI_ISL_14944284	TRUE	GISAID
EPI_ISL_14944285	TRUE	GISAID
EPI_ISL_14944286	TRUE	GISAID
EPI_ISL_14944287	TRUE	GISAID
EPI_ISL_14944288	TRUE	GISAID
EPI_ISL_14944289	TRUE	GISAID
EPI_ISL_14944290	TRUE	GISAID
EPI_ISL_14944291	TRUE	GISAID
EPI_ISL_14944292	TRUE	GISAID
EPI_ISL_14944293	TRUE	GISAID
EPI_ISL_14944294	TRUE	GISAID
EPI_ISL_14945299	TRUE	GISAID
EPI_ISL_14961089	TRUE	GISAID
EPI_ISL_14961090	TRUE	GISAID
EPI_ISL_14962734	TRUE	GISAID
EPI_ISL_14977301	TRUE	GISAID
EPI_ISL_14977305	FALSE	GISAID
EPI_ISL_14977306	TRUE	GISAID
EPI_ISL_14977307	TRUE	GISAID
EPI_ISL_14977308	TRUE	GISAID
EPI_ISL_14977309	TRUE	GISAID
EPI_ISL_14977310	TRUE	GISAID
EPI_ISL_14980972	TRUE	GISAID
EPI_ISL_14981151	TRUE	GISAID
EPI_ISL_14994740	TRUE	GISAID
EPI_ISL_14995206	TRUE	GISAID
EPI_ISL_14995578	TRUE	GISAID
EPI_ISL_14995579	TRUE	GISAID
EPI_ISL_14995580	TRUE	GISAID
EPI_ISL_14995581	TRUE	GISAID
EPI_ISL_14995582	TRUE	GISAID
EPI_ISL_14995583	TRUE	GISAID
EPI_ISL_14995585	TRUE	GISAID
EPI_ISL_14995586	TRUE	GISAID
EPI_ISL_14995587	TRUE	GISAID
EPI_ISL_14995588	TRUE	GISAID
EPI_ISL_14995589	TRUE	GISAID
EPI_ISL_14995590	TRUE	GISAID
EPI_ISL_14995591	TRUE	GISAID
EPI_ISL_14995592	TRUE	GISAID
EPI_ISL_14995593	TRUE	GISAID
EPI_ISL_14995611	TRUE	GISAID
EPI_ISL_14995612	TRUE	GISAID
EPI_ISL_14995619	TRUE	GISAID
EPI_ISL_14995622	TRUE	GISAID
EPI_ISL_14995631	TRUE	GISAID
EPI_ISL_14995649	TRUE	GISAID
EPI_ISL_14995652	TRUE	GISAID
EPI_ISL_14995653	TRUE	GISAID
EPI_ISL_14995723	TRUE	GISAID
EPI_ISL_14995724	TRUE	GISAID
EPI_ISL_15003284	TRUE	GISAID
EPI_ISL_15003285	TRUE	GISAID
EPI_ISL_15003286	TRUE	GISAID
EPI_ISL_15003287	TRUE	GISAID
EPI_ISL_15003288	TRUE	GISAID
EPI_ISL_15003289	TRUE	GISAID
EPI_ISL_15003290	TRUE	GISAID
EPI_ISL_15003291	TRUE	GISAID
EPI_ISL_15003292	TRUE	GISAID
EPI_ISL_15003293	TRUE	GISAID
EPI_ISL_15003294	TRUE	GISAID
EPI_ISL_15003295	TRUE	GISAID
EPI_ISL_15003296	TRUE	GISAID
EPI_ISL_15003297	TRUE	GISAID
EPI_ISL_15005641	TRUE	GISAID
EPI_ISL_15014548	FALSE	GISAID
EPI_ISL_15016099	FALSE	GISAID
EPI_ISL_15016100	FALSE	GISAID
EPI_ISL_15016101	TRUE	GISAID
EPI_ISL_15016102	FALSE	GISAID
EPI_ISL_15016103	TRUE	GISAID
EPI_ISL_15023210	FALSE	GISAID
EPI_ISL_15023213	TRUE	GISAID
EPI_ISL_15023214	TRUE	GISAID
EPI_ISL_15038825	FALSE	GISAID
EPI_ISL_15039232	FALSE	GISAID
EPI_ISL_15039575	FALSE	GISAID
EPI_ISL_15039576	FALSE	GISAID
EPI_ISL_15039577	FALSE	GISAID
EPI_ISL_15039652	FALSE	GISAID
EPI_ISL_15055820	TRUE	GISAID
EPI_ISL_15076130	TRUE	GISAID
EPI_ISL_15076131	TRUE	GISAID
EPI_ISL_15076170	FALSE	GISAID
EPI_ISL_15076172	FALSE	GISAID
EPI_ISL_15076174	FALSE	GISAID
EPI_ISL_15076176	FALSE	GISAID
EPI_ISL_15076180	TRUE	GISAID
EPI_ISL_15076181	TRUE	GISAID
EPI_ISL_15076182	TRUE	GISAID
EPI_ISL_15076183	TRUE	GISAID
EPI_ISL_15076184	TRUE	GISAID
EPI_ISL_15076185	TRUE	GISAID
EPI_ISL_15076186	TRUE	GISAID
EPI_ISL_15076187	TRUE	GISAID
EPI_ISL_15076188	TRUE	GISAID
EPI_ISL_15076189	TRUE	GISAID
EPI_ISL_15076190	FALSE	GISAID
EPI_ISL_15076191	TRUE	GISAID
EPI_ISL_15076192	TRUE	GISAID
EPI_ISL_15076193	TRUE	GISAID
EPI_ISL_15076194	TRUE	GISAID
EPI_ISL_15076195	TRUE	GISAID
EPI_ISL_15076196	TRUE	GISAID
EPI_ISL_15076197	TRUE	GISAID
EPI_ISL_15076198	TRUE	GISAID
EPI_ISL_15098376	TRUE	GISAID
EPI_ISL_15098377	TRUE	GISAID
EPI_ISL_15098378	TRUE	GISAID
EPI_ISL_15098379	TRUE	GISAID
EPI_ISL_15098380	TRUE	GISAID
EPI_ISL_15098381	TRUE	GISAID
EPI_ISL_15098382	TRUE	GISAID
EPI_ISL_15098383	TRUE	GISAID
EPI_ISL_15098384	TRUE	GISAID
EPI_ISL_15098385	TRUE	GISAID
EPI_ISL_15098386	TRUE	GISAID
EPI_ISL_15098387	TRUE	GISAID
EPI_ISL_15098388	TRUE	GISAID
EPI_ISL_15098389	TRUE	GISAID
EPI_ISL_15098390	TRUE	GISAID
EPI_ISL_15098391	TRUE	GISAID
EPI_ISL_15098392	TRUE	GISAID
EPI_ISL_15098393	TRUE	GISAID
EPI_ISL_15098394	TRUE	GISAID
EPI_ISL_15098395	TRUE	GISAID
EPI_ISL_15104903	TRUE	GISAID
EPI_ISL_15120448	TRUE	GISAID
EPI_ISL_15120449	TRUE	GISAID
EPI_ISL_15120450	TRUE	GISAID
EPI_ISL_15120451	TRUE	GISAID
EPI_ISL_15120452	TRUE	GISAID
EPI_ISL_15120453	TRUE	GISAID
EPI_ISL_15120454	TRUE	GISAID
EPI_ISL_15120455	TRUE	GISAID
EPI_ISL_15120456	TRUE	GISAID
EPI_ISL_15120457	TRUE	GISAID
EPI_ISL_15120458	TRUE	GISAID
EPI_ISL_15120459	TRUE	GISAID
EPI_ISL_15120460	TRUE	GISAID
EPI_ISL_15120461	TRUE	GISAID
EPI_ISL_15120462	TRUE	GISAID
EPI_ISL_15120463	TRUE	GISAID
EPI_ISL_15120464	TRUE	GISAID
EPI_ISL_15120465	TRUE	GISAID
EPI_ISL_15120466	TRUE	GISAID
EPI_ISL_15120467	TRUE	GISAID
EPI_ISL_15120468	TRUE	GISAID
EPI_ISL_15120469	TRUE	GISAID
EPI_ISL_15120470	TRUE	GISAID
EPI_ISL_15120471	FALSE	GISAID
EPI_ISL_15120472	FALSE	GISAID
EPI_ISL_15120473	TRUE	GISAID
EPI_ISL_15120474	TRUE	GISAID
EPI_ISL_15120475	TRUE	GISAID
EPI_ISL_15120476	TRUE	GISAID
EPI_ISL_15120477	TRUE	GISAID
EPI_ISL_15120478	TRUE	GISAID
EPI_ISL_15120479	TRUE	GISAID
EPI_ISL_15120480	TRUE	GISAID
EPI_ISL_15120481	TRUE	GISAID
EPI_ISL_15120482	TRUE	GISAID
EPI_ISL_15120483	TRUE	GISAID
EPI_ISL_15120484	TRUE	GISAID
EPI_ISL_15120485	TRUE	GISAID
EPI_ISL_15120486	TRUE	GISAID
EPI_ISL_15120487	TRUE	GISAID
EPI_ISL_15120489	TRUE	GISAID
EPI_ISL_15120490	TRUE	GISAID
EPI_ISL_15120491	FALSE	GISAID
EPI_ISL_15120492	TRUE	GISAID
EPI_ISL_15120493	TRUE	GISAID
EPI_ISL_15120494	TRUE	GISAID
EPI_ISL_15120495	TRUE	GISAID
EPI_ISL_15120496	TRUE	GISAID
EPI_ISL_15120497	TRUE	GISAID
EPI_ISL_15120498	TRUE	GISAID
EPI_ISL_15120499	TRUE	GISAID
EPI_ISL_15120500	TRUE	GISAID
EPI_ISL_15120501	TRUE	GISAID
EPI_ISL_15120502	TRUE	GISAID
EPI_ISL_15120503	TRUE	GISAID
EPI_ISL_15120504	TRUE	GISAID
EPI_ISL_15158315	TRUE	GISAID
EPI_ISL_15158316	TRUE	GISAID
EPI_ISL_15158317	TRUE	GISAID
EPI_ISL_15158318	TRUE	GISAID
EPI_ISL_15158319	TRUE	GISAID
EPI_ISL_15158320	TRUE	GISAID
EPI_ISL_15158321	TRUE	GISAID
EPI_ISL_15158322	TRUE	GISAID
EPI_ISL_15158323	TRUE	GISAID
EPI_ISL_15158324	TRUE	GISAID
EPI_ISL_15158325	TRUE	GISAID
EPI_ISL_15158326	TRUE	GISAID
EPI_ISL_15158327	TRUE	GISAID
EPI_ISL_15158328	TRUE	GISAID
EPI_ISL_15158329	TRUE	GISAID
EPI_ISL_15158330	TRUE	GISAID
EPI_ISL_15158331	TRUE	GISAID
EPI_ISL_15158332	TRUE	GISAID
EPI_ISL_15158333	TRUE	GISAID
EPI_ISL_15158334	TRUE	GISAID
EPI_ISL_15158335	TRUE	GISAID
EPI_ISL_15158336	TRUE	GISAID
EPI_ISL_15158337	TRUE	GISAID
EPI_ISL_15158338	TRUE	GISAID
EPI_ISL_15158339	TRUE	GISAID
EPI_ISL_15158340	TRUE	GISAID
EPI_ISL_15158341	TRUE	GISAID
EPI_ISL_15158342	TRUE	GISAID
EPI_ISL_15158343	TRUE	GISAID
EPI_ISL_15158344	TRUE	GISAID
EPI_ISL_15158345	TRUE	GISAID
EPI_ISL_15158346	TRUE	GISAID
EPI_ISL_15158347	TRUE	GISAID
EPI_ISL_15158348	TRUE	GISAID
EPI_ISL_15158349	TRUE	GISAID
EPI_ISL_15158350	TRUE	GISAID
EPI_ISL_15158351	TRUE	GISAID
EPI_ISL_15158352	TRUE	GISAID
EPI_ISL_15158353	TRUE	GISAID
EPI_ISL_15158354	TRUE	GISAID
EPI_ISL_15158355	TRUE	GISAID
EPI_ISL_15158356	TRUE	GISAID
EPI_ISL_15158357	TRUE	GISAID
EPI_ISL_15158358	TRUE	GISAID
EPI_ISL_15158359	TRUE	GISAID
EPI_ISL_15158360	TRUE	GISAID
EPI_ISL_15158361	TRUE	GISAID
EPI_ISL_15158362	TRUE	GISAID
EPI_ISL_15158363	TRUE	GISAID
EPI_ISL_15158364	TRUE	GISAID
EPI_ISL_15158365	TRUE	GISAID
EPI_ISL_15158366	TRUE	GISAID
EPI_ISL_15158367	TRUE	GISAID
EPI_ISL_15158368	TRUE	GISAID
EPI_ISL_15158369	TRUE	GISAID
EPI_ISL_15158370	TRUE	GISAID
EPI_ISL_15158371	TRUE	GISAID
EPI_ISL_15158372	TRUE	GISAID
EPI_ISL_15158373	TRUE	GISAID
EPI_ISL_15158374	TRUE	GISAID
EPI_ISL_15158375	TRUE	GISAID
EPI_ISL_15158376	TRUE	GISAID
EPI_ISL_15158377	TRUE	GISAID
EPI_ISL_15158378	TRUE	GISAID
EPI_ISL_15158379	TRUE	GISAID
EPI_ISL_15158380	TRUE	GISAID
EPI_ISL_15158381	TRUE	GISAID
EPI_ISL_15158382	TRUE	GISAID
EPI_ISL_15158383	TRUE	GISAID
EPI_ISL_15158384	TRUE	GISAID
EPI_ISL_15158385	TRUE	GISAID
EPI_ISL_15158386	TRUE	GISAID
EPI_ISL_15158387	TRUE	GISAID
EPI_ISL_15158388	TRUE	GISAID
EPI_ISL_15158389	TRUE	GISAID
EPI_ISL_15158390	TRUE	GISAID
EPI_ISL_15158391	TRUE	GISAID
EPI_ISL_15158392	TRUE	GISAID
EPI_ISL_15158393	TRUE	GISAID
EPI_ISL_15158394	TRUE	GISAID
EPI_ISL_15158395	TRUE	GISAID
EPI_ISL_15158396	TRUE	GISAID
EPI_ISL_15158397	TRUE	GISAID
EPI_ISL_15158398	TRUE	GISAID
EPI_ISL_15165602	TRUE	GISAID
EPI_ISL_15165603	TRUE	GISAID
EPI_ISL_15165604	TRUE	GISAID
EPI_ISL_15165605	TRUE	GISAID
EPI_ISL_15165606	TRUE	GISAID
EPI_ISL_15165607	TRUE	GISAID
EPI_ISL_15165608	TRUE	GISAID
EPI_ISL_15165609	TRUE	GISAID
EPI_ISL_15165610	TRUE	GISAID
EPI_ISL_15165611	TRUE	GISAID
EPI_ISL_15165612	TRUE	GISAID
EPI_ISL_15165613	FALSE	GISAID
EPI_ISL_15165614	TRUE	GISAID
EPI_ISL_15165615	TRUE	GISAID
EPI_ISL_15165616	TRUE	GISAID
EPI_ISL_15165617	TRUE	GISAID
EPI_ISL_15165618	TRUE	GISAID
EPI_ISL_15199623	TRUE	GISAID
EPI_ISL_15199624	TRUE	GISAID
EPI_ISL_15199625	TRUE	GISAID
EPI_ISL_15199626	FALSE	GISAID
EPI_ISL_15199627	TRUE	GISAID
EPI_ISL_15199628	TRUE	GISAID
EPI_ISL_15199629	TRUE	GISAID
EPI_ISL_15199630	TRUE	GISAID
EPI_ISL_15199631	TRUE	GISAID
EPI_ISL_15199632	TRUE	GISAID
EPI_ISL_15199633	TRUE	GISAID
EPI_ISL_15199634	TRUE	GISAID
EPI_ISL_15199635	TRUE	GISAID
EPI_ISL_15199636	TRUE	GISAID
EPI_ISL_15199637	TRUE	GISAID
EPI_ISL_15199638	TRUE	GISAID
EPI_ISL_15199639	TRUE	GISAID
EPI_ISL_15199640	TRUE	GISAID
EPI_ISL_15199641	FALSE	GISAID
EPI_ISL_15199642	TRUE	GISAID
EPI_ISL_15199643	TRUE	GISAID
EPI_ISL_15199644	TRUE	GISAID
EPI_ISL_15199645	TRUE	GISAID
EPI_ISL_15199646	TRUE	GISAID
EPI_ISL_15199647	TRUE	GISAID
EPI_ISL_15199648	TRUE	GISAID
EPI_ISL_15199649	TRUE	GISAID
EPI_ISL_15199650	TRUE	GISAID
EPI_ISL_15199651	TRUE	GISAID
EPI_ISL_15199652	TRUE	GISAID
EPI_ISL_15199653	TRUE	GISAID
EPI_ISL_15199654	TRUE	GISAID
EPI_ISL_15199655	TRUE	GISAID
EPI_ISL_15199656	TRUE	GISAID
EPI_ISL_15199657	TRUE	GISAID
EPI_ISL_15199658	TRUE	GISAID
EPI_ISL_15199659	TRUE	GISAID
EPI_ISL_15199660	TRUE	GISAID
EPI_ISL_15199661	TRUE	GISAID
EPI_ISL_15199662	TRUE	GISAID
EPI_ISL_15199663	TRUE	GISAID
EPI_ISL_15199664	TRUE	GISAID
EPI_ISL_15199665	TRUE	GISAID
EPI_ISL_15199666	TRUE	GISAID
EPI_ISL_15199667	TRUE	GISAID
EPI_ISL_15199668	TRUE	GISAID
EPI_ISL_15199669	TRUE	GISAID
EPI_ISL_15199670	TRUE	GISAID
EPI_ISL_15199671	TRUE	GISAID
EPI_ISL_15199672	TRUE	GISAID
EPI_ISL_15199673	TRUE	GISAID
EPI_ISL_15199674	TRUE	GISAID
EPI_ISL_15199675	TRUE	GISAID
EPI_ISL_15199676	TRUE	GISAID
EPI_ISL_15199677	TRUE	GISAID
EPI_ISL_15199678	TRUE	GISAID
EPI_ISL_15199679	TRUE	GISAID
EPI_ISL_15199680	TRUE	GISAID
EPI_ISL_15199681	TRUE	GISAID
EPI_ISL_15199682	TRUE	GISAID
EPI_ISL_15199683	TRUE	GISAID
EPI_ISL_15199684	TRUE	GISAID
EPI_ISL_15199685	TRUE	GISAID
EPI_ISL_15199686	TRUE	GISAID
EPI_ISL_15199687	TRUE	GISAID
EPI_ISL_15199688	TRUE	GISAID
EPI_ISL_15199689	TRUE	GISAID
EPI_ISL_15199690	TRUE	GISAID
EPI_ISL_15199691	TRUE	GISAID
EPI_ISL_15199692	TRUE	GISAID
EPI_ISL_15199693	TRUE	GISAID
EPI_ISL_15199694	TRUE	GISAID
EPI_ISL_15199695	TRUE	GISAID
EPI_ISL_15199696	TRUE	GISAID
EPI_ISL_15199697	TRUE	GISAID
EPI_ISL_15199698	TRUE	GISAID
EPI_ISL_15199699	TRUE	GISAID
EPI_ISL_15199700	TRUE	GISAID
EPI_ISL_15199701	TRUE	GISAID
EPI_ISL_15199702	TRUE	GISAID
EPI_ISL_15199703	TRUE	GISAID
EPI_ISL_15199704	TRUE	GISAID
EPI_ISL_15199705	TRUE	GISAID
EPI_ISL_15199706	TRUE	GISAID
EPI_ISL_15199707	TRUE	GISAID
EPI_ISL_15199708	TRUE	GISAID
EPI_ISL_15199709	TRUE	GISAID
EPI_ISL_15199710	TRUE	GISAID
EPI_ISL_15199711	TRUE	GISAID
EPI_ISL_15199712	TRUE	GISAID
EPI_ISL_15199713	TRUE	GISAID
EPI_ISL_15199714	TRUE	GISAID
EPI_ISL_15199715	TRUE	GISAID
EPI_ISL_15199716	TRUE	GISAID
EPI_ISL_15199717	TRUE	GISAID
EPI_ISL_15199718	FALSE	GISAID
EPI_ISL_15199719	TRUE	GISAID
EPI_ISL_15199720	TRUE	GISAID
EPI_ISL_15199721	TRUE	GISAID
EPI_ISL_15199722	TRUE	GISAID
EPI_ISL_15199723	TRUE	GISAID
EPI_ISL_15199724	TRUE	GISAID
EPI_ISL_15199725	TRUE	GISAID
EPI_ISL_15199726	TRUE	GISAID
EPI_ISL_15199727	TRUE	GISAID
EPI_ISL_15199728	TRUE	GISAID
EPI_ISL_15199729	TRUE	GISAID
EPI_ISL_15199730	TRUE	GISAID
EPI_ISL_15199731	TRUE	GISAID
EPI_ISL_15199732	TRUE	GISAID
EPI_ISL_15199733	TRUE	GISAID
EPI_ISL_15199734	TRUE	GISAID
EPI_ISL_15199735	TRUE	GISAID
EPI_ISL_15199736	TRUE	GISAID
EPI_ISL_15199737	TRUE	GISAID
EPI_ISL_15199738	TRUE	GISAID
EPI_ISL_15199739	TRUE	GISAID
EPI_ISL_15199740	TRUE	GISAID
EPI_ISL_15199741	TRUE	GISAID
EPI_ISL_15199742	TRUE	GISAID
EPI_ISL_15199743	TRUE	GISAID
EPI_ISL_15199744	TRUE	GISAID
EPI_ISL_15199745	TRUE	GISAID
EPI_ISL_15199746	TRUE	GISAID
EPI_ISL_15199747	TRUE	GISAID
EPI_ISL_15199748	TRUE	GISAID
EPI_ISL_15199749	TRUE	GISAID
EPI_ISL_15199750	TRUE	GISAID
EPI_ISL_15199751	TRUE	GISAID
EPI_ISL_15199752	TRUE	GISAID
EPI_ISL_15199753	TRUE	GISAID
EPI_ISL_15199754	TRUE	GISAID
EPI_ISL_15199755	TRUE	GISAID
EPI_ISL_15199756	TRUE	GISAID
EPI_ISL_15199757	TRUE	GISAID
EPI_ISL_15199758	TRUE	GISAID
EPI_ISL_15199759	TRUE	GISAID
EPI_ISL_15199760	TRUE	GISAID
EPI_ISL_15199761	TRUE	GISAID
EPI_ISL_15199762	TRUE	GISAID
EPI_ISL_15199763	TRUE	GISAID
EPI_ISL_15199764	TRUE	GISAID
EPI_ISL_15199765	TRUE	GISAID
EPI_ISL_15199766	TRUE	GISAID
EPI_ISL_15199767	TRUE	GISAID
EPI_ISL_15199768	TRUE	GISAID
EPI_ISL_15199769	TRUE	GISAID
EPI_ISL_15199770	TRUE	GISAID
EPI_ISL_15199771	TRUE	GISAID
EPI_ISL_15199772	TRUE	GISAID
EPI_ISL_15199773	TRUE	GISAID
EPI_ISL_15199774	TRUE	GISAID
EPI_ISL_15199776	TRUE	GISAID
EPI_ISL_15199777	TRUE	GISAID
EPI_ISL_15199778	TRUE	GISAID
EPI_ISL_15199779	TRUE	GISAID
EPI_ISL_15199780	TRUE	GISAID
EPI_ISL_15199781	TRUE	GISAID
EPI_ISL_15199782	TRUE	GISAID
EPI_ISL_15199783	TRUE	GISAID
EPI_ISL_15199784	TRUE	GISAID
EPI_ISL_15199785	TRUE	GISAID
EPI_ISL_15199786	FALSE	GISAID
EPI_ISL_15199787	TRUE	GISAID
EPI_ISL_15199788	TRUE	GISAID
EPI_ISL_15199789	TRUE	GISAID
EPI_ISL_15199790	TRUE	GISAID
EPI_ISL_15199791	TRUE	GISAID
EPI_ISL_15199792	TRUE	GISAID
EPI_ISL_15199793	TRUE	GISAID
EPI_ISL_15199794	TRUE	GISAID
EPI_ISL_15199795	TRUE	GISAID
EPI_ISL_15199796	TRUE	GISAID
EPI_ISL_15199797	TRUE	GISAID
EPI_ISL_15199798	TRUE	GISAID
EPI_ISL_15199799	TRUE	GISAID
EPI_ISL_15199830	TRUE	GISAID
EPI_ISL_15199855	TRUE	GISAID
EPI_ISL_15199856	TRUE	GISAID
EPI_ISL_15199857	TRUE	GISAID
EPI_ISL_15199858	TRUE	GISAID
EPI_ISL_15199859	TRUE	GISAID
EPI_ISL_15199860	TRUE	GISAID
EPI_ISL_15199861	TRUE	GISAID
EPI_ISL_15199862	TRUE	GISAID
EPI_ISL_15199863	TRUE	GISAID
EPI_ISL_15199864	TRUE	GISAID
EPI_ISL_15199865	TRUE	GISAID
EPI_ISL_15199866	TRUE	GISAID
EPI_ISL_15199867	FALSE	GISAID
EPI_ISL_15199868	TRUE	GISAID
EPI_ISL_15199869	TRUE	GISAID
EPI_ISL_15199870	TRUE	GISAID
EPI_ISL_15199871	TRUE	GISAID
EPI_ISL_15199872	TRUE	GISAID
EPI_ISL_15199873	FALSE	GISAID
EPI_ISL_15199874	TRUE	GISAID
EPI_ISL_15200120	TRUE	GISAID
EPI_ISL_15226669	TRUE	GISAID
EPI_ISL_15226670	TRUE	GISAID
EPI_ISL_15226671	TRUE	GISAID
EPI_ISL_15226672	TRUE	GISAID
EPI_ISL_15226673	TRUE	GISAID
EPI_ISL_15226674	TRUE	GISAID
EPI_ISL_15226675	TRUE	GISAID
EPI_ISL_15226676	TRUE	GISAID
EPI_ISL_15226677	TRUE	GISAID
EPI_ISL_15226678	TRUE	GISAID
EPI_ISL_15226679	TRUE	GISAID
EPI_ISL_15226680	TRUE	GISAID
EPI_ISL_15226681	TRUE	GISAID
EPI_ISL_15226682	TRUE	GISAID
EPI_ISL_15226683	TRUE	GISAID
EPI_ISL_15226684	TRUE	GISAID
EPI_ISL_15226685	TRUE	GISAID
EPI_ISL_15226686	TRUE	GISAID
EPI_ISL_15226687	TRUE	GISAID
EPI_ISL_15226688	TRUE	GISAID
EPI_ISL_15226689	TRUE	GISAID
EPI_ISL_15226690	TRUE	GISAID
EPI_ISL_15226691	TRUE	GISAID
EPI_ISL_15226692	TRUE	GISAID
EPI_ISL_15226693	TRUE	GISAID
EPI_ISL_15226694	TRUE	GISAID
EPI_ISL_15226695	TRUE	GISAID
EPI_ISL_15247221	TRUE	GISAID
EPI_ISL_15247222	TRUE	GISAID
EPI_ISL_15247223	TRUE	GISAID
EPI_ISL_15247224	TRUE	GISAID
EPI_ISL_15247225	TRUE	GISAID
EPI_ISL_15247226	TRUE	GISAID
EPI_ISL_15247227	TRUE	GISAID
EPI_ISL_15247228	TRUE	GISAID
EPI_ISL_15257669	TRUE	GISAID
EPI_ISL_15257670	TRUE	GISAID
EPI_ISL_15257671	TRUE	GISAID
EPI_ISL_15257672	TRUE	GISAID
EPI_ISL_15257673	TRUE	GISAID
EPI_ISL_15257674	TRUE	GISAID
EPI_ISL_15257675	TRUE	GISAID
EPI_ISL_15257676	TRUE	GISAID
EPI_ISL_15257677	TRUE	GISAID
EPI_ISL_15257678	TRUE	GISAID
EPI_ISL_15257679	TRUE	GISAID
EPI_ISL_15257680	TRUE	GISAID
EPI_ISL_15257681	TRUE	GISAID
EPI_ISL_15257682	TRUE	GISAID
EPI_ISL_15257683	TRUE	GISAID
EPI_ISL_15257684	TRUE	GISAID
EPI_ISL_15257685	TRUE	GISAID
EPI_ISL_15257686	TRUE	GISAID
EPI_ISL_15257687	TRUE	GISAID
EPI_ISL_15263355	TRUE	GISAID
EPI_ISL_15264003	TRUE	GISAID
EPI_ISL_15266514	TRUE	GISAID
EPI_ISL_15266516	TRUE	GISAID
EPI_ISL_15266518	TRUE	GISAID
EPI_ISL_15266615	TRUE	GISAID
EPI_ISL_15266843	TRUE	GISAID
EPI_ISL_15266988	TRUE	GISAID
EPI_ISL_15267015	TRUE	GISAID
EPI_ISL_15267029	TRUE	GISAID
EPI_ISL_15267031	TRUE	GISAID
EPI_ISL_15267800	TRUE	GISAID
EPI_ISL_15269237	TRUE	GISAID
EPI_ISL_15269238	TRUE	GISAID
EPI_ISL_15269375	TRUE	GISAID
EPI_ISL_15269384	TRUE	GISAID
EPI_ISL_15269386	TRUE	GISAID
EPI_ISL_15269387	TRUE	GISAID
EPI_ISL_15269388	TRUE	GISAID
EPI_ISL_15269544	TRUE	GISAID
EPI_ISL_15269595	TRUE	GISAID
EPI_ISL_15269598	TRUE	GISAID
EPI_ISL_15269698	TRUE	GISAID
EPI_ISL_15269699	TRUE	GISAID
EPI_ISL_15269702	TRUE	GISAID
EPI_ISL_15269704	TRUE	GISAID
EPI_ISL_15269708	TRUE	GISAID
EPI_ISL_15292948	TRUE	GISAID
EPI_ISL_15292949	TRUE	GISAID
EPI_ISL_15292950	TRUE	GISAID
EPI_ISL_15292951	TRUE	GISAID
EPI_ISL_15292952	FALSE	GISAID
EPI_ISL_15292953	TRUE	GISAID
EPI_ISL_15292954	TRUE	GISAID
EPI_ISL_15292955	FALSE	GISAID
EPI_ISL_15292956	TRUE	GISAID
EPI_ISL_15292957	TRUE	GISAID
EPI_ISL_15292958	TRUE	GISAID
EPI_ISL_15292959	TRUE	GISAID
EPI_ISL_15292960	TRUE	GISAID
EPI_ISL_15292961	TRUE	GISAID
EPI_ISL_15292962	TRUE	GISAID
EPI_ISL_15292963	FALSE	GISAID
EPI_ISL_15292964	TRUE	GISAID
EPI_ISL_15292965	FALSE	GISAID
EPI_ISL_15292966	TRUE	GISAID
EPI_ISL_15292967	FALSE	GISAID
EPI_ISL_15292968	TRUE	GISAID
EPI_ISL_15292969	TRUE	GISAID
EPI_ISL_15292970	TRUE	GISAID
EPI_ISL_15292971	TRUE	GISAID
EPI_ISL_15292972	FALSE	GISAID
EPI_ISL_15292973	TRUE	GISAID
EPI_ISL_15292974	TRUE	GISAID
EPI_ISL_15292975	TRUE	GISAID
EPI_ISL_15293815	TRUE	GISAID
EPI_ISL_15321162	TRUE	GISAID
EPI_ISL_15321163	TRUE	GISAID
EPI_ISL_15321164	FALSE	GISAID
EPI_ISL_15321165	TRUE	GISAID
EPI_ISL_15321166	TRUE	GISAID
EPI_ISL_15321167	TRUE	GISAID
EPI_ISL_15321168	TRUE	GISAID
EPI_ISL_15321169	TRUE	GISAID
EPI_ISL_15321170	TRUE	GISAID
EPI_ISL_15321171	TRUE	GISAID
EPI_ISL_15321172	TRUE	GISAID
EPI_ISL_15321173	TRUE	GISAID
EPI_ISL_15321174	TRUE	GISAID
EPI_ISL_15321175	TRUE	GISAID
EPI_ISL_15321176	TRUE	GISAID
EPI_ISL_15321177	FALSE	GISAID
EPI_ISL_15325408	TRUE	GISAID
EPI_ISL_15325409	TRUE	GISAID
EPI_ISL_15325410	TRUE	GISAID
EPI_ISL_15325411	TRUE	GISAID
EPI_ISL_15325412	FALSE	GISAID
EPI_ISL_15325413	TRUE	GISAID
EPI_ISL_15325414	TRUE	GISAID
EPI_ISL_15325415	TRUE	GISAID
EPI_ISL_15325416	TRUE	GISAID
EPI_ISL_15325417	TRUE	GISAID
EPI_ISL_15325418	TRUE	GISAID
EPI_ISL_15325419	TRUE	GISAID
EPI_ISL_15325420	TRUE	GISAID
EPI_ISL_15325421	TRUE	GISAID
EPI_ISL_15325422	TRUE	GISAID
EPI_ISL_15325423	TRUE	GISAID
EPI_ISL_15325424	TRUE	GISAID
EPI_ISL_15325425	TRUE	GISAID
EPI_ISL_15325426	TRUE	GISAID
EPI_ISL_15325427	FALSE	GISAID
EPI_ISL_15325428	TRUE	GISAID
EPI_ISL_15325429	TRUE	GISAID
EPI_ISL_15325430	TRUE	GISAID
EPI_ISL_15325431	TRUE	GISAID
EPI_ISL_15325432	TRUE	GISAID
EPI_ISL_15325433	TRUE	GISAID
EPI_ISL_15325434	FALSE	GISAID
EPI_ISL_15332336	TRUE	GISAID
EPI_ISL_15332337	TRUE	GISAID
EPI_ISL_15332338	TRUE	GISAID
EPI_ISL_15332339	TRUE	GISAID
EPI_ISL_15332340	TRUE	GISAID
EPI_ISL_15352247	TRUE	GISAID
EPI_ISL_15380491	FALSE	GISAID
EPI_ISL_15380492	TRUE	GISAID
EPI_ISL_15384409	TRUE	GISAID
EPI_ISL_15384410	TRUE	GISAID
EPI_ISL_15384411	FALSE	GISAID
EPI_ISL_15384412	FALSE	GISAID
EPI_ISL_15384413	FALSE	GISAID
EPI_ISL_15384414	FALSE	GISAID
EPI_ISL_15384415	FALSE	GISAID
EPI_ISL_15384416	TRUE	GISAID
EPI_ISL_15384417	FALSE	GISAID
EPI_ISL_15412318	TRUE	GISAID
EPI_ISL_15412322	TRUE	GISAID
EPI_ISL_15412326	TRUE	GISAID
EPI_ISL_15412328	TRUE	GISAID
EPI_ISL_15412330	TRUE	GISAID
EPI_ISL_15412331	TRUE	GISAID
EPI_ISL_15412333	TRUE	GISAID
EPI_ISL_15412335	TRUE	GISAID
EPI_ISL_15412336	TRUE	GISAID
EPI_ISL_15412338	TRUE	GISAID
EPI_ISL_15415308	TRUE	GISAID
EPI_ISL_15417986	TRUE	GISAID
EPI_ISL_15417987	TRUE	GISAID
EPI_ISL_15417988	FALSE	GISAID
EPI_ISL_15417989	TRUE	GISAID
EPI_ISL_15417994	TRUE	GISAID
EPI_ISL_15417995	TRUE	GISAID
EPI_ISL_15417998	TRUE	GISAID
EPI_ISL_15417999	TRUE	GISAID
EPI_ISL_15418005	TRUE	GISAID
EPI_ISL_15418006	TRUE	GISAID
EPI_ISL_15418009	TRUE	GISAID
EPI_ISL_15418010	TRUE	GISAID
EPI_ISL_15418011	TRUE	GISAID
EPI_ISL_15418012	TRUE	GISAID
EPI_ISL_15419134	TRUE	GISAID
EPI_ISL_15419135	TRUE	GISAID
EPI_ISL_15419138	TRUE	GISAID
EPI_ISL_15419139	TRUE	GISAID
EPI_ISL_15419140	TRUE	GISAID
EPI_ISL_15419141	TRUE	GISAID
EPI_ISL_15419142	TRUE	GISAID
EPI_ISL_15419143	TRUE	GISAID
EPI_ISL_15419144	TRUE	GISAID
EPI_ISL_15419145	TRUE	GISAID
EPI_ISL_15419146	TRUE	GISAID
EPI_ISL_15419147	TRUE	GISAID
EPI_ISL_15419148	TRUE	GISAID
EPI_ISL_15419149	TRUE	GISAID
EPI_ISL_15419156	TRUE	GISAID
EPI_ISL_15419157	TRUE	GISAID
EPI_ISL_15419160	TRUE	GISAID
EPI_ISL_15419161	TRUE	GISAID
EPI_ISL_15419162	TRUE	GISAID
EPI_ISL_15419163	TRUE	GISAID
EPI_ISL_15455911	FALSE	GISAID
EPI_ISL_15455913	FALSE	GISAID
EPI_ISL_15455914	TRUE	GISAID
EPI_ISL_15455916	TRUE	GISAID
EPI_ISL_15455917	TRUE	GISAID
EPI_ISL_15458903	TRUE	GISAID
EPI_ISL_15458904	TRUE	GISAID
EPI_ISL_15458905	TRUE	GISAID
EPI_ISL_15458906	TRUE	GISAID
EPI_ISL_15502320	TRUE	GISAID
EPI_ISL_15502321	TRUE	GISAID
EPI_ISL_15502322	TRUE	GISAID
EPI_ISL_15502323	TRUE	GISAID
EPI_ISL_15502324	TRUE	GISAID
EPI_ISL_15502325	TRUE	GISAID
EPI_ISL_15502326	TRUE	GISAID
EPI_ISL_15502327	TRUE	GISAID
EPI_ISL_15502328	TRUE	GISAID
EPI_ISL_15502329	TRUE	GISAID
EPI_ISL_15502330	TRUE	GISAID
EPI_ISL_15502331	TRUE	GISAID
EPI_ISL_15502332	TRUE	GISAID
EPI_ISL_15502333	TRUE	GISAID
EPI_ISL_15502334	TRUE	GISAID
EPI_ISL_15502335	TRUE	GISAID
EPI_ISL_15502336	TRUE	GISAID
EPI_ISL_15502337	TRUE	GISAID
EPI_ISL_15502338	TRUE	GISAID
EPI_ISL_15502339	TRUE	GISAID
EPI_ISL_15502340	TRUE	GISAID
EPI_ISL_15502341	TRUE	GISAID
EPI_ISL_15502342	TRUE	GISAID
EPI_ISL_15502343	TRUE	GISAID
EPI_ISL_15528148	TRUE	GISAID
EPI_ISL_15528149	TRUE	GISAID
EPI_ISL_15528150	TRUE	GISAID
EPI_ISL_15528151	TRUE	GISAID
EPI_ISL_15587960	TRUE	GISAID
EPI_ISL_15587961	TRUE	GISAID
EPI_ISL_15587962	TRUE	GISAID
EPI_ISL_15587963	TRUE	GISAID
EPI_ISL_15587964	TRUE	GISAID
EPI_ISL_15587965	TRUE	GISAID
EPI_ISL_15587966	TRUE	GISAID
EPI_ISL_15587967	TRUE	GISAID
EPI_ISL_15587968	TRUE	GISAID
EPI_ISL_15587969	TRUE	GISAID
EPI_ISL_15593715	TRUE	GISAID
EPI_ISL_15593717	TRUE	GISAID
EPI_ISL_15593718	TRUE	GISAID
EPI_ISL_15593719	TRUE	GISAID
EPI_ISL_15593720	TRUE	GISAID
EPI_ISL_15593721	TRUE	GISAID
EPI_ISL_15593722	TRUE	GISAID
EPI_ISL_15597039	TRUE	GISAID
EPI_ISL_15597040	TRUE	GISAID
EPI_ISL_15597041	TRUE	GISAID
EPI_ISL_15597042	TRUE	GISAID
EPI_ISL_15597043	TRUE	GISAID
EPI_ISL_15597044	TRUE	GISAID
EPI_ISL_15597045	TRUE	GISAID
EPI_ISL_15597046	TRUE	GISAID
EPI_ISL_15597047	TRUE	GISAID
EPI_ISL_15597048	TRUE	GISAID
EPI_ISL_15597049	TRUE	GISAID
EPI_ISL_15597050	TRUE	GISAID
EPI_ISL_15597051	TRUE	GISAID
EPI_ISL_15597052	TRUE	GISAID
EPI_ISL_15597053	FALSE	GISAID
EPI_ISL_15597054	TRUE	GISAID
EPI_ISL_15597055	TRUE	GISAID
EPI_ISL_15597056	TRUE	GISAID
EPI_ISL_15597057	TRUE	GISAID
EPI_ISL_15597058	TRUE	GISAID
EPI_ISL_15597059	TRUE	GISAID
EPI_ISL_15597060	TRUE	GISAID
EPI_ISL_15597061	TRUE	GISAID
EPI_ISL_15597062	TRUE	GISAID
EPI_ISL_15597063	TRUE	GISAID
EPI_ISL_15608908	TRUE	GISAID
EPI_ISL_15608909	TRUE	GISAID
EPI_ISL_15608910	TRUE	GISAID
EPI_ISL_15617328	TRUE	GISAID
EPI_ISL_15617329	FALSE	GISAID
EPI_ISL_15617330	TRUE	GISAID
EPI_ISL_15617331	TRUE	GISAID
EPI_ISL_15617332	TRUE	GISAID
EPI_ISL_15617333	TRUE	GISAID
EPI_ISL_15617334	TRUE	GISAID
EPI_ISL_15641541	TRUE	GISAID
EPI_ISL_15641542	TRUE	GISAID
EPI_ISL_15641543	TRUE	GISAID
EPI_ISL_15641544	TRUE	GISAID
EPI_ISL_15641545	TRUE	GISAID
EPI_ISL_15641546	TRUE	GISAID
EPI_ISL_15641547	TRUE	GISAID
EPI_ISL_15641548	TRUE	GISAID
EPI_ISL_15641549	TRUE	GISAID
EPI_ISL_15641550	TRUE	GISAID
EPI_ISL_15641551	TRUE	GISAID
EPI_ISL_15641552	TRUE	GISAID
EPI_ISL_15641553	TRUE	GISAID
EPI_ISL_15641554	TRUE	GISAID
EPI_ISL_15641555	TRUE	GISAID
EPI_ISL_15641556	TRUE	GISAID
EPI_ISL_15641557	TRUE	GISAID
EPI_ISL_15641558	TRUE	GISAID
EPI_ISL_15641559	TRUE	GISAID
EPI_ISL_15641560	TRUE	GISAID
EPI_ISL_15641561	TRUE	GISAID
EPI_ISL_15641562	TRUE	GISAID
EPI_ISL_15641563	TRUE	GISAID
EPI_ISL_15641564	TRUE	GISAID
EPI_ISL_15641565	TRUE	GISAID
EPI_ISL_15641566	TRUE	GISAID
EPI_ISL_15641567	TRUE	GISAID
EPI_ISL_15641568	TRUE	GISAID
EPI_ISL_15641569	TRUE	GISAID
EPI_ISL_15641570	TRUE	GISAID
EPI_ISL_15641571	TRUE	GISAID
EPI_ISL_15641572	TRUE	GISAID
EPI_ISL_15641573	TRUE	GISAID
EPI_ISL_15641574	TRUE	GISAID
EPI_ISL_15641575	TRUE	GISAID
EPI_ISL_15641576	TRUE	GISAID
EPI_ISL_15641577	TRUE	GISAID
EPI_ISL_15641578	TRUE	GISAID
EPI_ISL_15641579	TRUE	GISAID
EPI_ISL_15641580	TRUE	GISAID
EPI_ISL_15641581	TRUE	GISAID
EPI_ISL_15641582	TRUE	GISAID
EPI_ISL_15641583	TRUE	GISAID
EPI_ISL_15641584	TRUE	GISAID
EPI_ISL_15641585	TRUE	GISAID
EPI_ISL_15641586	TRUE	GISAID
EPI_ISL_15641587	TRUE	GISAID
EPI_ISL_15641588	TRUE	GISAID
EPI_ISL_15641589	TRUE	GISAID
EPI_ISL_15641590	TRUE	GISAID
EPI_ISL_15641591	TRUE	GISAID
EPI_ISL_15641592	TRUE	GISAID
EPI_ISL_15641593	TRUE	GISAID
EPI_ISL_15641594	TRUE	GISAID
EPI_ISL_15641595	TRUE	GISAID
EPI_ISL_15641596	TRUE	GISAID
EPI_ISL_15641597	TRUE	GISAID
EPI_ISL_15641598	TRUE	GISAID
EPI_ISL_15641599	TRUE	GISAID
EPI_ISL_15641600	TRUE	GISAID
EPI_ISL_15641601	TRUE	GISAID
EPI_ISL_15641602	TRUE	GISAID
EPI_ISL_15641603	TRUE	GISAID
EPI_ISL_15641604	TRUE	GISAID
EPI_ISL_15641605	TRUE	GISAID
EPI_ISL_15641606	TRUE	GISAID
EPI_ISL_15641607	TRUE	GISAID
EPI_ISL_15641608	TRUE	GISAID
EPI_ISL_15641609	TRUE	GISAID
EPI_ISL_15641610	TRUE	GISAID
EPI_ISL_15655944	TRUE	GISAID
EPI_ISL_15656170	FALSE	GISAID
EPI_ISL_15660293	FALSE	GISAID
EPI_ISL_15660294	FALSE	GISAID
EPI_ISL_15660436	FALSE	GISAID
EPI_ISL_15660895	FALSE	GISAID
EPI_ISL_15660926	FALSE	GISAID
EPI_ISL_15660954	FALSE	GISAID
EPI_ISL_15661045	FALSE	GISAID
EPI_ISL_15661046	FALSE	GISAID
EPI_ISL_15684645	TRUE	GISAID
EPI_ISL_15702015	TRUE	GISAID
EPI_ISL_15702711	TRUE	GISAID
EPI_ISL_15704845	TRUE	GISAID
EPI_ISL_15709387	TRUE	GISAID
EPI_ISL_15712853	TRUE	GISAID
EPI_ISL_15712860	TRUE	GISAID
EPI_ISL_15714234	TRUE	GISAID
EPI_ISL_15714244	TRUE	GISAID
EPI_ISL_15714245	TRUE	GISAID
EPI_ISL_15714286	TRUE	GISAID
EPI_ISL_15714288	TRUE	GISAID
EPI_ISL_15714299	TRUE	GISAID
EPI_ISL_15714539	TRUE	GISAID
EPI_ISL_15714920	TRUE	GISAID
EPI_ISL_15714989	TRUE	GISAID
EPI_ISL_15714990	TRUE	GISAID
EPI_ISL_15715289	TRUE	GISAID
EPI_ISL_15715292	TRUE	GISAID
EPI_ISL_15715305	TRUE	GISAID
EPI_ISL_15718920	TRUE	GISAID
EPI_ISL_15722680	TRUE	GISAID
EPI_ISL_15722681	TRUE	GISAID
EPI_ISL_15722682	TRUE	GISAID
EPI_ISL_15722683	TRUE	GISAID
EPI_ISL_15722684	TRUE	GISAID
EPI_ISL_15722685	TRUE	GISAID
EPI_ISL_15722686	TRUE	GISAID
EPI_ISL_15722687	TRUE	GISAID
EPI_ISL_15722688	TRUE	GISAID
EPI_ISL_15722689	TRUE	GISAID
EPI_ISL_15722690	TRUE	GISAID
EPI_ISL_15747900	TRUE	GISAID
EPI_ISL_15763810	TRUE	GISAID
EPI_ISL_15763811	TRUE	GISAID
EPI_ISL_15763812	TRUE	GISAID
EPI_ISL_15763813	TRUE	GISAID
EPI_ISL_15763814	TRUE	GISAID
EPI_ISL_15763815	TRUE	GISAID
EPI_ISL_15763817	TRUE	GISAID
EPI_ISL_15763818	TRUE	GISAID
EPI_ISL_15763819	TRUE	GISAID
EPI_ISL_15763820	TRUE	GISAID
EPI_ISL_15763821	TRUE	GISAID
EPI_ISL_15763822	TRUE	GISAID
EPI_ISL_15763823	TRUE	GISAID
EPI_ISL_15763824	TRUE	GISAID
EPI_ISL_15763825	TRUE	GISAID
EPI_ISL_15763826	TRUE	GISAID
EPI_ISL_15763827	TRUE	GISAID
EPI_ISL_15763828	TRUE	GISAID
EPI_ISL_15763829	TRUE	GISAID
EPI_ISL_15763830	TRUE	GISAID
EPI_ISL_15763831	TRUE	GISAID
EPI_ISL_15763832	TRUE	GISAID
EPI_ISL_15802695	TRUE	GISAID
EPI_ISL_15802696	TRUE	GISAID
EPI_ISL_15802697	TRUE	GISAID
EPI_ISL_15802698	TRUE	GISAID
EPI_ISL_15802699	FALSE	GISAID
EPI_ISL_15802700	TRUE	GISAID
EPI_ISL_15802701	TRUE	GISAID
EPI_ISL_15802702	TRUE	GISAID
EPI_ISL_15802703	TRUE	GISAID
EPI_ISL_15802704	TRUE	GISAID
EPI_ISL_15802705	TRUE	GISAID
EPI_ISL_15802706	TRUE	GISAID
EPI_ISL_15802707	TRUE	GISAID
EPI_ISL_15802708	TRUE	GISAID
EPI_ISL_15802709	TRUE	GISAID
EPI_ISL_15802710	TRUE	GISAID
EPI_ISL_15802711	TRUE	GISAID
EPI_ISL_15802712	TRUE	GISAID
EPI_ISL_15802713	TRUE	GISAID
EPI_ISL_15802714	TRUE	GISAID
EPI_ISL_15802715	TRUE	GISAID
EPI_ISL_15802717	TRUE	GISAID
EPI_ISL_15802718	TRUE	GISAID
EPI_ISL_15802720	TRUE	GISAID
EPI_ISL_15802721	TRUE	GISAID
EPI_ISL_15802722	TRUE	GISAID
EPI_ISL_15802723	TRUE	GISAID
EPI_ISL_15802724	TRUE	GISAID
EPI_ISL_15802725	TRUE	GISAID
EPI_ISL_15802726	TRUE	GISAID
EPI_ISL_15802727	TRUE	GISAID
EPI_ISL_15802728	TRUE	GISAID
EPI_ISL_15802729	TRUE	GISAID
EPI_ISL_15802730	TRUE	GISAID
EPI_ISL_15802731	TRUE	GISAID
EPI_ISL_15802732	TRUE	GISAID
EPI_ISL_15802733	TRUE	GISAID
EPI_ISL_15802734	TRUE	GISAID
EPI_ISL_15802735	TRUE	GISAID
EPI_ISL_15802736	TRUE	GISAID
EPI_ISL_15802737	TRUE	GISAID
EPI_ISL_15802738	TRUE	GISAID
EPI_ISL_15802739	TRUE	GISAID
EPI_ISL_15802740	TRUE	GISAID
EPI_ISL_15802741	TRUE	GISAID
EPI_ISL_15802742	TRUE	GISAID
EPI_ISL_15802743	TRUE	GISAID
EPI_ISL_15819624	TRUE	GISAID
EPI_ISL_15819625	TRUE	GISAID
EPI_ISL_15819626	TRUE	GISAID
EPI_ISL_15819627	TRUE	GISAID
EPI_ISL_15819628	TRUE	GISAID
EPI_ISL_15819629	TRUE	GISAID
EPI_ISL_15819630	TRUE	GISAID
EPI_ISL_15819631	TRUE	GISAID
EPI_ISL_15819632	TRUE	GISAID
EPI_ISL_15819633	TRUE	GISAID
EPI_ISL_15819634	TRUE	GISAID
EPI_ISL_15819635	TRUE	GISAID
EPI_ISL_15819636	TRUE	GISAID
EPI_ISL_15819637	TRUE	GISAID
EPI_ISL_15819638	TRUE	GISAID
EPI_ISL_15831211	TRUE	GISAID
EPI_ISL_15831212	TRUE	GISAID
EPI_ISL_15889123	TRUE	GISAID
EPI_ISL_15889124	TRUE	GISAID
EPI_ISL_15889125	TRUE	GISAID
EPI_ISL_15889126	FALSE	GISAID
EPI_ISL_15889127	TRUE	GISAID
EPI_ISL_15889129	TRUE	GISAID
EPI_ISL_15889130	TRUE	GISAID
EPI_ISL_15889131	TRUE	GISAID
EPI_ISL_15889132	TRUE	GISAID
EPI_ISL_15889133	FALSE	GISAID
EPI_ISL_15889134	TRUE	GISAID
EPI_ISL_15889135	TRUE	GISAID
EPI_ISL_15889136	TRUE	GISAID
EPI_ISL_15889137	TRUE	GISAID
EPI_ISL_15889138	TRUE	GISAID
EPI_ISL_15889139	TRUE	GISAID
EPI_ISL_15889140	FALSE	GISAID
EPI_ISL_15889141	FALSE	GISAID
EPI_ISL_15889142	FALSE	GISAID
EPI_ISL_15889143	FALSE	GISAID
EPI_ISL_15889144	FALSE	GISAID
EPI_ISL_15889145	TRUE	GISAID
EPI_ISL_15889146	TRUE	GISAID
EPI_ISL_15889147	TRUE	GISAID
EPI_ISL_15889148	TRUE	GISAID
EPI_ISL_15889149	TRUE	GISAID
EPI_ISL_15889150	FALSE	GISAID
EPI_ISL_15889151	TRUE	GISAID
EPI_ISL_15889152	TRUE	GISAID
EPI_ISL_15889153	FALSE	GISAID
EPI_ISL_15889154	TRUE	GISAID
EPI_ISL_15889155	TRUE	GISAID
EPI_ISL_15889156	TRUE	GISAID
EPI_ISL_15889157	TRUE	GISAID
EPI_ISL_15889158	TRUE	GISAID
EPI_ISL_15889159	TRUE	GISAID
EPI_ISL_15889160	TRUE	GISAID
EPI_ISL_15889161	TRUE	GISAID
EPI_ISL_15889162	FALSE	GISAID
EPI_ISL_15889163	TRUE	GISAID
EPI_ISL_15889164	TRUE	GISAID
EPI_ISL_15889165	TRUE	GISAID
EPI_ISL_15889166	FALSE	GISAID
EPI_ISL_15889167	TRUE	GISAID
EPI_ISL_15889168	FALSE	GISAID
EPI_ISL_15889169	TRUE	GISAID
EPI_ISL_15889179	FALSE	GISAID
EPI_ISL_15896301	TRUE	GISAID
EPI_ISL_15896302	TRUE	GISAID
EPI_ISL_15896303	TRUE	GISAID
EPI_ISL_15896304	FALSE	GISAID
EPI_ISL_15896305	TRUE	GISAID
EPI_ISL_15896306	TRUE	GISAID
EPI_ISL_15896307	TRUE	GISAID
EPI_ISL_15896308	TRUE	GISAID
EPI_ISL_15896309	TRUE	GISAID
EPI_ISL_15896310	TRUE	GISAID
EPI_ISL_15896311	TRUE	GISAID
EPI_ISL_15896312	TRUE	GISAID
EPI_ISL_15896313	TRUE	GISAID
EPI_ISL_15896314	TRUE	GISAID
EPI_ISL_15896315	TRUE	GISAID
EPI_ISL_15896316	TRUE	GISAID
EPI_ISL_15896317	TRUE	GISAID
EPI_ISL_15896318	TRUE	GISAID
EPI_ISL_15896319	TRUE	GISAID
EPI_ISL_15896320	TRUE	GISAID
EPI_ISL_15896321	TRUE	GISAID
EPI_ISL_15896322	TRUE	GISAID
EPI_ISL_15896323	TRUE	GISAID
EPI_ISL_15896324	TRUE	GISAID
EPI_ISL_15896325	TRUE	GISAID
EPI_ISL_15896326	TRUE	GISAID
EPI_ISL_15896327	TRUE	GISAID
EPI_ISL_15896328	FALSE	GISAID
EPI_ISL_15896329	TRUE	GISAID
EPI_ISL_15896330	TRUE	GISAID
EPI_ISL_15896331	TRUE	GISAID
EPI_ISL_15896332	TRUE	GISAID
EPI_ISL_15896333	FALSE	GISAID
EPI_ISL_15896334	TRUE	GISAID
EPI_ISL_15896335	TRUE	GISAID
EPI_ISL_15896336	TRUE	GISAID
EPI_ISL_15896337	TRUE	GISAID
EPI_ISL_15896338	TRUE	GISAID
EPI_ISL_15896339	TRUE	GISAID
EPI_ISL_15896340	TRUE	GISAID
EPI_ISL_15896341	TRUE	GISAID
EPI_ISL_15896342	TRUE	GISAID
EPI_ISL_15896343	TRUE	GISAID
EPI_ISL_15896344	TRUE	GISAID
EPI_ISL_15896345	TRUE	GISAID
EPI_ISL_15896346	TRUE	GISAID
EPI_ISL_15896347	TRUE	GISAID
EPI_ISL_15896348	TRUE	GISAID
EPI_ISL_15896349	TRUE	GISAID
EPI_ISL_15896350	TRUE	GISAID
EPI_ISL_15896351	TRUE	GISAID
EPI_ISL_15896352	TRUE	GISAID
EPI_ISL_15896353	TRUE	GISAID
EPI_ISL_15896817	TRUE	GISAID
EPI_ISL_15896818	TRUE	GISAID
EPI_ISL_15897122	TRUE	GISAID
EPI_ISL_15897123	TRUE	GISAID
EPI_ISL_15897124	TRUE	GISAID
EPI_ISL_15897493	FALSE	GISAID
EPI_ISL_15897494	TRUE	GISAID
EPI_ISL_15897569	TRUE	GISAID
EPI_ISL_15897570	TRUE	GISAID
EPI_ISL_15897573	TRUE	GISAID
EPI_ISL_15897574	FALSE	GISAID
EPI_ISL_15897587	TRUE	GISAID
EPI_ISL_15897588	TRUE	GISAID
EPI_ISL_15897589	TRUE	GISAID
EPI_ISL_15897590	TRUE	GISAID
EPI_ISL_15897591	TRUE	GISAID
EPI_ISL_15912916	FALSE	GISAID
EPI_ISL_15942296	TRUE	GISAID
EPI_ISL_15942637	TRUE	GISAID
EPI_ISL_15942638	TRUE	GISAID
EPI_ISL_15942885	TRUE	GISAID
EPI_ISL_15942886	TRUE	GISAID
EPI_ISL_15950021	TRUE	GISAID
EPI_ISL_15950022	TRUE	GISAID
EPI_ISL_15950023	TRUE	GISAID
EPI_ISL_15950024	TRUE	GISAID
EPI_ISL_15950025	TRUE	GISAID
EPI_ISL_15950026	TRUE	GISAID
EPI_ISL_15950027	TRUE	GISAID
EPI_ISL_15950028	TRUE	GISAID
EPI_ISL_15950029	TRUE	GISAID
EPI_ISL_15950030	TRUE	GISAID
EPI_ISL_15950031	TRUE	GISAID
EPI_ISL_15950032	TRUE	GISAID
EPI_ISL_15955332	TRUE	GISAID
EPI_ISL_15955333	TRUE	GISAID
EPI_ISL_15955334	TRUE	GISAID
EPI_ISL_15955335	TRUE	GISAID
EPI_ISL_15955336	TRUE	GISAID
EPI_ISL_15955337	TRUE	GISAID
EPI_ISL_15955338	TRUE	GISAID
EPI_ISL_15955339	TRUE	GISAID
EPI_ISL_15955340	TRUE	GISAID
EPI_ISL_15955341	TRUE	GISAID
EPI_ISL_15955342	TRUE	GISAID
EPI_ISL_15955343	TRUE	GISAID
EPI_ISL_15955344	TRUE	GISAID
EPI_ISL_15955345	TRUE	GISAID
EPI_ISL_15955346	TRUE	GISAID
EPI_ISL_15955347	TRUE	GISAID
EPI_ISL_15955348	TRUE	GISAID
EPI_ISL_15955349	TRUE	GISAID
EPI_ISL_15955350	TRUE	GISAID
EPI_ISL_15955351	TRUE	GISAID
EPI_ISL_15955352	TRUE	GISAID
EPI_ISL_15955353	TRUE	GISAID
EPI_ISL_15955354	TRUE	GISAID
EPI_ISL_15955355	TRUE	GISAID
EPI_ISL_15955356	TRUE	GISAID
EPI_ISL_15955357	TRUE	GISAID
EPI_ISL_15965179	TRUE	GISAID
EPI_ISL_15972402	FALSE	GISAID
EPI_ISL_15972403	TRUE	GISAID
EPI_ISL_15972404	TRUE	GISAID
EPI_ISL_15972405	FALSE	GISAID
EPI_ISL_15972406	TRUE	GISAID
EPI_ISL_15972407	TRUE	GISAID
EPI_ISL_15972408	TRUE	GISAID
EPI_ISL_15972409	TRUE	GISAID
EPI_ISL_15992095	TRUE	GISAID
EPI_ISL_15992096	TRUE	GISAID
EPI_ISL_15992097	TRUE	GISAID
EPI_ISL_15992098	TRUE	GISAID
EPI_ISL_15992099	TRUE	GISAID
EPI_ISL_15992100	TRUE	GISAID
EPI_ISL_15992101	TRUE	GISAID
EPI_ISL_15992102	TRUE	GISAID
EPI_ISL_15992103	TRUE	GISAID
EPI_ISL_15992104	TRUE	GISAID
EPI_ISL_16006560	FALSE	GISAID
EPI_ISL_16006561	FALSE	GISAID
EPI_ISL_16006562	TRUE	GISAID
EPI_ISL_16006563	TRUE	GISAID
EPI_ISL_16012468	TRUE	GISAID
EPI_ISL_16012469	TRUE	GISAID
EPI_ISL_16012470	TRUE	GISAID
EPI_ISL_16012471	TRUE	GISAID
EPI_ISL_16012472	TRUE	GISAID
EPI_ISL_16012473	TRUE	GISAID
EPI_ISL_16012474	TRUE	GISAID
EPI_ISL_16012475	TRUE	GISAID
EPI_ISL_16012476	TRUE	GISAID
EPI_ISL_16012477	TRUE	GISAID
EPI_ISL_16012478	TRUE	GISAID
EPI_ISL_16012479	TRUE	GISAID
EPI_ISL_16012480	TRUE	GISAID
EPI_ISL_16012481	TRUE	GISAID
EPI_ISL_16012482	TRUE	GISAID
EPI_ISL_16012483	TRUE	GISAID
EPI_ISL_16012484	TRUE	GISAID
EPI_ISL_16012485	TRUE	GISAID
EPI_ISL_16012486	TRUE	GISAID
EPI_ISL_16012487	TRUE	GISAID
EPI_ISL_16012488	TRUE	GISAID
EPI_ISL_16012489	TRUE	GISAID
EPI_ISL_16012490	TRUE	GISAID
EPI_ISL_16012491	TRUE	GISAID
EPI_ISL_16012492	TRUE	GISAID
EPI_ISL_16012493	TRUE	GISAID
EPI_ISL_16012494	TRUE	GISAID
EPI_ISL_16012495	TRUE	GISAID
EPI_ISL_16012496	TRUE	GISAID
EPI_ISL_16012497	TRUE	GISAID
EPI_ISL_16012498	TRUE	GISAID
EPI_ISL_16012499	TRUE	GISAID
EPI_ISL_16012500	TRUE	GISAID
EPI_ISL_16012501	TRUE	GISAID
EPI_ISL_16012502	TRUE	GISAID
EPI_ISL_16012503	TRUE	GISAID
EPI_ISL_16012504	TRUE	GISAID
EPI_ISL_16012505	TRUE	GISAID
EPI_ISL_16012506	TRUE	GISAID
EPI_ISL_16012507	TRUE	GISAID
EPI_ISL_16012508	TRUE	GISAID
EPI_ISL_16012509	TRUE	GISAID
EPI_ISL_16012510	TRUE	GISAID
EPI_ISL_16012511	TRUE	GISAID
EPI_ISL_16012512	TRUE	GISAID
EPI_ISL_16012513	TRUE	GISAID
EPI_ISL_16012514	TRUE	GISAID
EPI_ISL_16012515	TRUE	GISAID
EPI_ISL_16012516	TRUE	GISAID
EPI_ISL_16012517	TRUE	GISAID
EPI_ISL_16012518	TRUE	GISAID
EPI_ISL_16012519	TRUE	GISAID
EPI_ISL_16012520	TRUE	GISAID
EPI_ISL_16012521	TRUE	GISAID
EPI_ISL_16012522	TRUE	GISAID
EPI_ISL_16012523	TRUE	GISAID
EPI_ISL_16012524	TRUE	GISAID
EPI_ISL_16012525	TRUE	GISAID
EPI_ISL_16012526	TRUE	GISAID
EPI_ISL_16012527	TRUE	GISAID
EPI_ISL_16012528	TRUE	GISAID
EPI_ISL_16012529	TRUE	GISAID
EPI_ISL_16012530	TRUE	GISAID
EPI_ISL_16012531	TRUE	GISAID
EPI_ISL_16012532	TRUE	GISAID
EPI_ISL_16012533	TRUE	GISAID
EPI_ISL_16012534	TRUE	GISAID
EPI_ISL_16012535	TRUE	GISAID
EPI_ISL_16012536	TRUE	GISAID
EPI_ISL_16031970	TRUE	GISAID
EPI_ISL_16031971	TRUE	GISAID
EPI_ISL_16031973	TRUE	GISAID
EPI_ISL_16031974	TRUE	GISAID
EPI_ISL_16031976	TRUE	GISAID
EPI_ISL_16031979	TRUE	GISAID
EPI_ISL_16031980	TRUE	GISAID
EPI_ISL_16080585	FALSE	GISAID
EPI_ISL_16080586	TRUE	GISAID
EPI_ISL_16080587	TRUE	GISAID
EPI_ISL_16080588	FALSE	GISAID
EPI_ISL_16080589	TRUE	GISAID
EPI_ISL_16080590	TRUE	GISAID
EPI_ISL_16104842	TRUE	GISAID
EPI_ISL_16104843	TRUE	GISAID
EPI_ISL_16104844	TRUE	GISAID
EPI_ISL_16104845	TRUE	GISAID
EPI_ISL_16104846	TRUE	GISAID
EPI_ISL_16104847	TRUE	GISAID
EPI_ISL_16104848	TRUE	GISAID
EPI_ISL_16104849	TRUE	GISAID
EPI_ISL_16104850	TRUE	GISAID
EPI_ISL_16104851	TRUE	GISAID
EPI_ISL_16104852	TRUE	GISAID
EPI_ISL_16104853	TRUE	GISAID
EPI_ISL_16104854	TRUE	GISAID
EPI_ISL_16104855	TRUE	GISAID
EPI_ISL_16104856	TRUE	GISAID
EPI_ISL_16104857	TRUE	GISAID
EPI_ISL_16104858	TRUE	GISAID
EPI_ISL_16104859	TRUE	GISAID
EPI_ISL_16104860	TRUE	GISAID
EPI_ISL_16104861	TRUE	GISAID
EPI_ISL_16104862	TRUE	GISAID
EPI_ISL_16104863	TRUE	GISAID
EPI_ISL_16104864	TRUE	GISAID
EPI_ISL_16104865	TRUE	GISAID
EPI_ISL_16104866	TRUE	GISAID
EPI_ISL_16104867	TRUE	GISAID
EPI_ISL_16104868	TRUE	GISAID
EPI_ISL_16104869	TRUE	GISAID
EPI_ISL_16104870	TRUE	GISAID
EPI_ISL_16104871	TRUE	GISAID
EPI_ISL_16104872	TRUE	GISAID
EPI_ISL_16104873	TRUE	GISAID
EPI_ISL_16104874	TRUE	GISAID
EPI_ISL_16104875	TRUE	GISAID
EPI_ISL_16104876	TRUE	GISAID
EPI_ISL_16104877	TRUE	GISAID
EPI_ISL_16104878	TRUE	GISAID
EPI_ISL_16104879	TRUE	GISAID
EPI_ISL_16104880	TRUE	GISAID
EPI_ISL_16104881	TRUE	GISAID
EPI_ISL_16104882	TRUE	GISAID
EPI_ISL_16104883	TRUE	GISAID
EPI_ISL_16104884	TRUE	GISAID
EPI_ISL_16104885	TRUE	GISAID
EPI_ISL_16104886	TRUE	GISAID
EPI_ISL_16104887	TRUE	GISAID
EPI_ISL_16104888	TRUE	GISAID
EPI_ISL_16104889	TRUE	GISAID
EPI_ISL_16104890	TRUE	GISAID
EPI_ISL_16104891	TRUE	GISAID
EPI_ISL_16104892	TRUE	GISAID
EPI_ISL_16104893	TRUE	GISAID
EPI_ISL_16104894	TRUE	GISAID
EPI_ISL_16104895	TRUE	GISAID
EPI_ISL_16104896	TRUE	GISAID
EPI_ISL_16104897	TRUE	GISAID
EPI_ISL_16104898	TRUE	GISAID
EPI_ISL_16104899	TRUE	GISAID
EPI_ISL_16104900	TRUE	GISAID
EPI_ISL_16104901	TRUE	GISAID
EPI_ISL_16104902	TRUE	GISAID
EPI_ISL_16104903	TRUE	GISAID
EPI_ISL_16104904	TRUE	GISAID
EPI_ISL_16104905	TRUE	GISAID
EPI_ISL_16104906	TRUE	GISAID
EPI_ISL_16104907	TRUE	GISAID
EPI_ISL_16104908	TRUE	GISAID
EPI_ISL_16104909	TRUE	GISAID
EPI_ISL_16104910	TRUE	GISAID
EPI_ISL_16104911	TRUE	GISAID
EPI_ISL_16104912	TRUE	GISAID
EPI_ISL_16104913	TRUE	GISAID
EPI_ISL_16104914	TRUE	GISAID
EPI_ISL_16104915	TRUE	GISAID
EPI_ISL_16104916	TRUE	GISAID
EPI_ISL_16104917	TRUE	GISAID
EPI_ISL_16104918	TRUE	GISAID
EPI_ISL_16104919	TRUE	GISAID
EPI_ISL_16104920	TRUE	GISAID
EPI_ISL_16104921	TRUE	GISAID
EPI_ISL_16104922	TRUE	GISAID
EPI_ISL_16116727	TRUE	GISAID
EPI_ISL_16116728	TRUE	GISAID
EPI_ISL_16116729	TRUE	GISAID
EPI_ISL_16116730	TRUE	GISAID
EPI_ISL_16116733	TRUE	GISAID
EPI_ISL_16116734	TRUE	GISAID
EPI_ISL_16116735	TRUE	GISAID
EPI_ISL_16116736	TRUE	GISAID
EPI_ISL_16116737	TRUE	GISAID
EPI_ISL_16116738	TRUE	GISAID
EPI_ISL_16116739	TRUE	GISAID
EPI_ISL_16116740	TRUE	GISAID
EPI_ISL_16116741	TRUE	GISAID
EPI_ISL_16116742	TRUE	GISAID
EPI_ISL_16116743	TRUE	GISAID
EPI_ISL_16116744	TRUE	GISAID
EPI_ISL_16116745	TRUE	GISAID
EPI_ISL_16116746	TRUE	GISAID
EPI_ISL_16116747	TRUE	GISAID
EPI_ISL_16116748	TRUE	GISAID
EPI_ISL_16116749	TRUE	GISAID
EPI_ISL_16116750	TRUE	GISAID
EPI_ISL_16116751	TRUE	GISAID
EPI_ISL_16116752	TRUE	GISAID
EPI_ISL_16116753	TRUE	GISAID
EPI_ISL_16116754	TRUE	GISAID
EPI_ISL_16116755	TRUE	GISAID
EPI_ISL_16116756	TRUE	GISAID
EPI_ISL_16116757	TRUE	GISAID
EPI_ISL_16116758	TRUE	GISAID
EPI_ISL_16116759	TRUE	GISAID
EPI_ISL_16116760	TRUE	GISAID
EPI_ISL_16116761	TRUE	GISAID
EPI_ISL_16116762	TRUE	GISAID
EPI_ISL_16116763	TRUE	GISAID
EPI_ISL_16116764	TRUE	GISAID
EPI_ISL_16116765	TRUE	GISAID
EPI_ISL_16138916	TRUE	GISAID
EPI_ISL_16138917	TRUE	GISAID
EPI_ISL_16138918	TRUE	GISAID
EPI_ISL_16138919	TRUE	GISAID
EPI_ISL_16138920	TRUE	GISAID
EPI_ISL_16138921	TRUE	GISAID
EPI_ISL_16138922	TRUE	GISAID
EPI_ISL_16138923	TRUE	GISAID
EPI_ISL_16138924	TRUE	GISAID
EPI_ISL_16138925	TRUE	GISAID
EPI_ISL_16138926	TRUE	GISAID
EPI_ISL_16138927	TRUE	GISAID
EPI_ISL_16138928	TRUE	GISAID
EPI_ISL_16138929	TRUE	GISAID
EPI_ISL_16138930	TRUE	GISAID
EPI_ISL_16138931	FALSE	GISAID
EPI_ISL_16138932	FALSE	GISAID
EPI_ISL_16138933	TRUE	GISAID
EPI_ISL_16138934	FALSE	GISAID
EPI_ISL_16138935	FALSE	GISAID
EPI_ISL_16138936	TRUE	GISAID
EPI_ISL_16138937	TRUE	GISAID
EPI_ISL_16138938	FALSE	GISAID
EPI_ISL_16138939	TRUE	GISAID
EPI_ISL_16138940	TRUE	GISAID
EPI_ISL_16138941	TRUE	GISAID
EPI_ISL_16138942	FALSE	GISAID
EPI_ISL_16138943	FALSE	GISAID
EPI_ISL_16138944	TRUE	GISAID
EPI_ISL_16138945	FALSE	GISAID
EPI_ISL_16138946	FALSE	GISAID
EPI_ISL_16190089	TRUE	GISAID
EPI_ISL_16190090	TRUE	GISAID
EPI_ISL_16190092	TRUE	GISAID
EPI_ISL_16190094	TRUE	GISAID
EPI_ISL_16190096	FALSE	GISAID
EPI_ISL_16190097	FALSE	GISAID
EPI_ISL_16190099	TRUE	GISAID
EPI_ISL_16233781	TRUE	GISAID
EPI_ISL_16233782	TRUE	GISAID
EPI_ISL_16233783	TRUE	GISAID
EPI_ISL_16233784	TRUE	GISAID
EPI_ISL_16233785	TRUE	GISAID
EPI_ISL_16233786	TRUE	GISAID
EPI_ISL_16233787	TRUE	GISAID
EPI_ISL_16233788	TRUE	GISAID
EPI_ISL_16260351	FALSE	GISAID
EPI_ISL_16260402	FALSE	GISAID
EPI_ISL_16300935	TRUE	GISAID
EPI_ISL_16350810	TRUE	GISAID
EPI_ISL_16350811	FALSE	GISAID
EPI_ISL_16350812	TRUE	GISAID
EPI_ISL_16350813	FALSE	GISAID
EPI_ISL_16350814	FALSE	GISAID
EPI_ISL_16350815	TRUE	GISAID
EPI_ISL_16350816	TRUE	GISAID
EPI_ISL_16350817	FALSE	GISAID
EPI_ISL_16350818	TRUE	GISAID
EPI_ISL_16350819	TRUE	GISAID
EPI_ISL_16350820	TRUE	GISAID
EPI_ISL_16350821	FALSE	GISAID
EPI_ISL_16350822	TRUE	GISAID
EPI_ISL_16467111	TRUE	GISAID
EPI_ISL_16505425	TRUE	GISAID
EPI_ISL_16505426	FALSE	GISAID
EPI_ISL_16510131	TRUE	GISAID
EPI_ISL_16510132	TRUE	GISAID
EPI_ISL_16510134	TRUE	GISAID
EPI_ISL_16510136	TRUE	GISAID
EPI_ISL_16510138	TRUE	GISAID
EPI_ISL_16510140	TRUE	GISAID
EPI_ISL_16510141	TRUE	GISAID
EPI_ISL_16510143	TRUE	GISAID
EPI_ISL_16510145	TRUE	GISAID
EPI_ISL_16510147	TRUE	GISAID
EPI_ISL_16510148	TRUE	GISAID
EPI_ISL_16510150	TRUE	GISAID
EPI_ISL_16510151	FALSE	GISAID
EPI_ISL_16510153	TRUE	GISAID
EPI_ISL_16510154	TRUE	GISAID
EPI_ISL_16510155	TRUE	GISAID
EPI_ISL_16510156	TRUE	GISAID
EPI_ISL_16510157	TRUE	GISAID
EPI_ISL_16510158	TRUE	GISAID
EPI_ISL_16510159	TRUE	GISAID
EPI_ISL_16510160	FALSE	GISAID
EPI_ISL_16510161	TRUE	GISAID
EPI_ISL_16510162	TRUE	GISAID
EPI_ISL_16510163	TRUE	GISAID
EPI_ISL_16510164	TRUE	GISAID
EPI_ISL_16510165	TRUE	GISAID
EPI_ISL_16510166	TRUE	GISAID
EPI_ISL_16510167	TRUE	GISAID
EPI_ISL_16510168	TRUE	GISAID
EPI_ISL_16510169	TRUE	GISAID
EPI_ISL_16510170	TRUE	GISAID
EPI_ISL_16510171	TRUE	GISAID
EPI_ISL_16510172	TRUE	GISAID
EPI_ISL_16510173	TRUE	GISAID
EPI_ISL_16510174	TRUE	GISAID
EPI_ISL_16510175	TRUE	GISAID
EPI_ISL_16510176	TRUE	GISAID
EPI_ISL_16510177	TRUE	GISAID
EPI_ISL_16510178	TRUE	GISAID
EPI_ISL_16510179	TRUE	GISAID
EPI_ISL_16510180	TRUE	GISAID
EPI_ISL_16510181	TRUE	GISAID
EPI_ISL_16510182	TRUE	GISAID
EPI_ISL_16510183	TRUE	GISAID
EPI_ISL_16510184	TRUE	GISAID
EPI_ISL_16510185	TRUE	GISAID
EPI_ISL_16526308	TRUE	GISAID
EPI_ISL_16526309	TRUE	GISAID
EPI_ISL_16526310	FALSE	GISAID
EPI_ISL_16645206	TRUE	GISAID
EPI_ISL_16645207	TRUE	GISAID
EPI_ISL_16645208	TRUE	GISAID
EPI_ISL_16645209	TRUE	GISAID
EPI_ISL_16645211	TRUE	GISAID
EPI_ISL_16645212	TRUE	GISAID
EPI_ISL_16645213	TRUE	GISAID
EPI_ISL_16645214	TRUE	GISAID
EPI_ISL_16645215	TRUE	GISAID
EPI_ISL_16645216	TRUE	GISAID
EPI_ISL_16645218	TRUE	GISAID
EPI_ISL_16645219	TRUE	GISAID
EPI_ISL_16645220	TRUE	GISAID
EPI_ISL_16645221	TRUE	GISAID
EPI_ISL_16645223	TRUE	GISAID
EPI_ISL_16645224	TRUE	GISAID
EPI_ISL_16645226	TRUE	GISAID
EPI_ISL_16645227	TRUE	GISAID
EPI_ISL_16645228	TRUE	GISAID
EPI_ISL_16645229	FALSE	GISAID
EPI_ISL_16650224	FALSE	GISAID
EPI_ISL_16650225	FALSE	GISAID
EPI_ISL_16650226	TRUE	GISAID
EPI_ISL_16650227	TRUE	GISAID
EPI_ISL_16650228	FALSE	GISAID
EPI_ISL_16650229	TRUE	GISAID
EPI_ISL_16650230	FALSE	GISAID
EPI_ISL_16650231	FALSE	GISAID
EPI_ISL_16650232	FALSE	GISAID
EPI_ISL_16650233	FALSE	GISAID
EPI_ISL_16650234	FALSE	GISAID
EPI_ISL_16650235	FALSE	GISAID
EPI_ISL_16650236	FALSE	GISAID
EPI_ISL_16650237	FALSE	GISAID
EPI_ISL_16650238	FALSE	GISAID
EPI_ISL_16650239	FALSE	GISAID
EPI_ISL_16650240	FALSE	GISAID
EPI_ISL_16650241	FALSE	GISAID
EPI_ISL_16650242	FALSE	GISAID
EPI_ISL_16650243	FALSE	GISAID
EPI_ISL_16650244	FALSE	GISAID
EPI_ISL_16650245	FALSE	GISAID
EPI_ISL_16650246	TRUE	GISAID
EPI_ISL_16650247	TRUE	GISAID
EPI_ISL_16650248	TRUE	GISAID
EPI_ISL_16650249	TRUE	GISAID
EPI_ISL_16650251	TRUE	GISAID
EPI_ISL_16650253	TRUE	GISAID
EPI_ISL_16650255	FALSE	GISAID
EPI_ISL_16650258	FALSE	GISAID
EPI_ISL_16650260	TRUE	GISAID
EPI_ISL_16650262	TRUE	GISAID
EPI_ISL_16650265	TRUE	GISAID
EPI_ISL_16679203	TRUE	GISAID
EPI_ISL_16679204	TRUE	GISAID
EPI_ISL_16679205	FALSE	GISAID
EPI_ISL_16679206	TRUE	GISAID
EPI_ISL_16679207	TRUE	GISAID
EPI_ISL_16679208	TRUE	GISAID
EPI_ISL_16679209	TRUE	GISAID
EPI_ISL_16679210	TRUE	GISAID
EPI_ISL_16679211	TRUE	GISAID
EPI_ISL_16679212	TRUE	GISAID
EPI_ISL_16679213	TRUE	GISAID
EPI_ISL_16679214	TRUE	GISAID
EPI_ISL_16679215	TRUE	GISAID
EPI_ISL_16679216	TRUE	GISAID
EPI_ISL_16679217	TRUE	GISAID
EPI_ISL_16679218	TRUE	GISAID
EPI_ISL_16679219	TRUE	GISAID
EPI_ISL_16679220	TRUE	GISAID
EPI_ISL_16679221	TRUE	GISAID
EPI_ISL_16679222	TRUE	GISAID
EPI_ISL_16679223	TRUE	GISAID
EPI_ISL_16679224	TRUE	GISAID
EPI_ISL_16679225	TRUE	GISAID
EPI_ISL_16679226	TRUE	GISAID
EPI_ISL_16679227	TRUE	GISAID
EPI_ISL_16679228	FALSE	GISAID
EPI_ISL_16679229	TRUE	GISAID
EPI_ISL_16679230	TRUE	GISAID
EPI_ISL_16679231	FALSE	GISAID
EPI_ISL_16679232	TRUE	GISAID
EPI_ISL_16679233	FALSE	GISAID
EPI_ISL_16679234	FALSE	GISAID
EPI_ISL_16679235	TRUE	GISAID
EPI_ISL_16679236	TRUE	GISAID
EPI_ISL_16679237	TRUE	GISAID
EPI_ISL_16679238	TRUE	GISAID
EPI_ISL_16679239	FALSE	GISAID
EPI_ISL_16679240	TRUE	GISAID
EPI_ISL_16679241	FALSE	GISAID
EPI_ISL_16679242	TRUE	GISAID
EPI_ISL_16679243	TRUE	GISAID
EPI_ISL_16679244	TRUE	GISAID
EPI_ISL_16679245	TRUE	GISAID
EPI_ISL_16679246	TRUE	GISAID
EPI_ISL_16679247	TRUE	GISAID
EPI_ISL_16679248	TRUE	GISAID
EPI_ISL_16679249	TRUE	GISAID
EPI_ISL_16679250	TRUE	GISAID
EPI_ISL_16679251	TRUE	GISAID
EPI_ISL_16679252	TRUE	GISAID
EPI_ISL_16679253	TRUE	GISAID
EPI_ISL_16679254	TRUE	GISAID
EPI_ISL_16679255	TRUE	GISAID
EPI_ISL_16679256	TRUE	GISAID
EPI_ISL_16679257	TRUE	GISAID
EPI_ISL_16679258	TRUE	GISAID
EPI_ISL_16679259	TRUE	GISAID
EPI_ISL_16679260	TRUE	GISAID
EPI_ISL_16679261	TRUE	GISAID
EPI_ISL_16679262	TRUE	GISAID
EPI_ISL_16679263	TRUE	GISAID
EPI_ISL_16679264	TRUE	GISAID
EPI_ISL_16679265	TRUE	GISAID
EPI_ISL_16679266	TRUE	GISAID
EPI_ISL_16679267	TRUE	GISAID
EPI_ISL_16679268	TRUE	GISAID
EPI_ISL_16679269	TRUE	GISAID
EPI_ISL_16679270	TRUE	GISAID
EPI_ISL_16679271	TRUE	GISAID
EPI_ISL_16679272	TRUE	GISAID
EPI_ISL_16679273	TRUE	GISAID
EPI_ISL_16679274	TRUE	GISAID
EPI_ISL_16679275	TRUE	GISAID
EPI_ISL_16679276	TRUE	GISAID
EPI_ISL_16679277	TRUE	GISAID
EPI_ISL_16679278	TRUE	GISAID
EPI_ISL_16679279	TRUE	GISAID
EPI_ISL_16679280	TRUE	GISAID
EPI_ISL_16679281	TRUE	GISAID
EPI_ISL_16679282	TRUE	GISAID
EPI_ISL_16679283	TRUE	GISAID
EPI_ISL_16679284	TRUE	GISAID
EPI_ISL_16679285	TRUE	GISAID
EPI_ISL_16679286	TRUE	GISAID
EPI_ISL_16679287	TRUE	GISAID
EPI_ISL_16679288	TRUE	GISAID
EPI_ISL_16679289	TRUE	GISAID
EPI_ISL_16679290	TRUE	GISAID
EPI_ISL_16679291	TRUE	GISAID
EPI_ISL_16679292	TRUE	GISAID
EPI_ISL_16679293	TRUE	GISAID
EPI_ISL_16679294	TRUE	GISAID
EPI_ISL_16679295	TRUE	GISAID
EPI_ISL_16679296	TRUE	GISAID
EPI_ISL_16679297	TRUE	GISAID
EPI_ISL_16679298	TRUE	GISAID
EPI_ISL_16679299	TRUE	GISAID
EPI_ISL_16679300	TRUE	GISAID
EPI_ISL_16679301	TRUE	GISAID
EPI_ISL_16679302	TRUE	GISAID
EPI_ISL_16679303	TRUE	GISAID
EPI_ISL_16679304	TRUE	GISAID
EPI_ISL_16679305	FALSE	GISAID
EPI_ISL_16871158	TRUE	GISAID
EPI_ISL_16871159	TRUE	GISAID
EPI_ISL_16871160	TRUE	GISAID
EPI_ISL_16871161	TRUE	GISAID
EPI_ISL_16871162	TRUE	GISAID
EPI_ISL_16871163	TRUE	GISAID
EPI_ISL_16926988	TRUE	GISAID
EPI_ISL_16926991	TRUE	GISAID
EPI_ISL_16926994	TRUE	GISAID
EPI_ISL_16926997	TRUE	GISAID
EPI_ISL_16927000	TRUE	GISAID
EPI_ISL_16927003	TRUE	GISAID
EPI_ISL_16927007	TRUE	GISAID
EPI_ISL_16927010	TRUE	GISAID
EPI_ISL_16927013	TRUE	GISAID
EPI_ISL_16927016	TRUE	GISAID
EPI_ISL_16927018	TRUE	GISAID
EPI_ISL_16927021	TRUE	GISAID
EPI_ISL_16930148	TRUE	GISAID
EPI_ISL_16930151	TRUE	GISAID
EPI_ISL_16930154	TRUE	GISAID
EPI_ISL_16930157	TRUE	GISAID
EPI_ISL_16930162	FALSE	GISAID
EPI_ISL_16930165	TRUE	GISAID
EPI_ISL_16930168	TRUE	GISAID
EPI_ISL_16930171	TRUE	GISAID
EPI_ISL_16930174	TRUE	GISAID
EPI_ISL_16930177	TRUE	GISAID
EPI_ISL_16930180	TRUE	GISAID
EPI_ISL_16930183	TRUE	GISAID
EPI_ISL_16946400	TRUE	GISAID
EPI_ISL_16955153	TRUE	GISAID
EPI_ISL_16955154	TRUE	GISAID
EPI_ISL_16955155	TRUE	GISAID
EPI_ISL_16955156	TRUE	GISAID
EPI_ISL_16955157	TRUE	GISAID
EPI_ISL_16955158	TRUE	GISAID
EPI_ISL_16955159	TRUE	GISAID
EPI_ISL_16955160	TRUE	GISAID
EPI_ISL_16955293	TRUE	GISAID
EPI_ISL_16985950	TRUE	GISAID
EPI_ISL_16985951	TRUE	GISAID
EPI_ISL_16985952	TRUE	GISAID
EPI_ISL_16985953	TRUE	GISAID
EPI_ISL_16985954	TRUE	GISAID
EPI_ISL_16985955	TRUE	GISAID
EPI_ISL_16985956	TRUE	GISAID
EPI_ISL_16985957	TRUE	GISAID
EPI_ISL_16985958	TRUE	GISAID
EPI_ISL_16985959	TRUE	GISAID
EPI_ISL_16985960	TRUE	GISAID
EPI_ISL_16985961	TRUE	GISAID
EPI_ISL_16985962	TRUE	GISAID
EPI_ISL_16985963	TRUE	GISAID
EPI_ISL_16985964	TRUE	GISAID
EPI_ISL_16985965	TRUE	GISAID
EPI_ISL_16985966	TRUE	GISAID
EPI_ISL_16985967	TRUE	GISAID
EPI_ISL_16985968	TRUE	GISAID
EPI_ISL_16985969	TRUE	GISAID
EPI_ISL_16985970	TRUE	GISAID
EPI_ISL_16985971	TRUE	GISAID
EPI_ISL_16985972	TRUE	GISAID
EPI_ISL_16997389	TRUE	GISAID
EPI_ISL_16997390	TRUE	GISAID
EPI_ISL_16997391	TRUE	GISAID
EPI_ISL_16997392	TRUE	GISAID
EPI_ISL_16997393	TRUE	GISAID
EPI_ISL_16997394	TRUE	GISAID
EPI_ISL_16997395	TRUE	GISAID
EPI_ISL_16997396	TRUE	GISAID
EPI_ISL_16997397	TRUE	GISAID
EPI_ISL_16997398	TRUE	GISAID
EPI_ISL_16997399	TRUE	GISAID
EPI_ISL_16997400	TRUE	GISAID
EPI_ISL_16997401	TRUE	GISAID
EPI_ISL_16997402	TRUE	GISAID
EPI_ISL_16997403	TRUE	GISAID
EPI_ISL_16997404	TRUE	GISAID
EPI_ISL_16997405	TRUE	GISAID
EPI_ISL_16997406	TRUE	GISAID
EPI_ISL_16997407	TRUE	GISAID
EPI_ISL_16997408	TRUE	GISAID
EPI_ISL_16997409	FALSE	GISAID
EPI_ISL_16997410	FALSE	GISAID
EPI_ISL_16997411	TRUE	GISAID
EPI_ISL_16997412	TRUE	GISAID
EPI_ISL_16997413	TRUE	GISAID
EPI_ISL_16997415	TRUE	GISAID
EPI_ISL_16997416	FALSE	GISAID
EPI_ISL_16997417	TRUE	GISAID
EPI_ISL_16997418	TRUE	GISAID
EPI_ISL_16997419	TRUE	GISAID
EPI_ISL_16997420	FALSE	GISAID
EPI_ISL_16997421	TRUE	GISAID
EPI_ISL_16997422	TRUE	GISAID
EPI_ISL_16997423	TRUE	GISAID
EPI_ISL_16997424	TRUE	GISAID
EPI_ISL_16997425	TRUE	GISAID
EPI_ISL_16997426	TRUE	GISAID
EPI_ISL_16997427	TRUE	GISAID
EPI_ISL_16997428	FALSE	GISAID
EPI_ISL_16997429	FALSE	GISAID
EPI_ISL_16997430	FALSE	GISAID
EPI_ISL_16997431	FALSE	GISAID
EPI_ISL_16997432	TRUE	GISAID
EPI_ISL_16997433	TRUE	GISAID
EPI_ISL_16997434	TRUE	GISAID
EPI_ISL_16997435	TRUE	GISAID
EPI_ISL_16997436	FALSE	GISAID
EPI_ISL_16997437	TRUE	GISAID
EPI_ISL_16997438	FALSE	GISAID
EPI_ISL_16997439	TRUE	GISAID
EPI_ISL_16997440	TRUE	GISAID
EPI_ISL_16997441	TRUE	GISAID
EPI_ISL_16997442	TRUE	GISAID
EPI_ISL_16997443	TRUE	GISAID
EPI_ISL_16997444	TRUE	GISAID
EPI_ISL_16997445	TRUE	GISAID
EPI_ISL_16997446	TRUE	GISAID
EPI_ISL_16997447	TRUE	GISAID
EPI_ISL_16997448	FALSE	GISAID
EPI_ISL_16997449	TRUE	GISAID
EPI_ISL_16997450	TRUE	GISAID
EPI_ISL_16997451	TRUE	GISAID
EPI_ISL_16997452	TRUE	GISAID
EPI_ISL_16997453	TRUE	GISAID
EPI_ISL_16997454	FALSE	GISAID
EPI_ISL_16997455	TRUE	GISAID
EPI_ISL_16997456	TRUE	GISAID
EPI_ISL_16997457	TRUE	GISAID
EPI_ISL_16997458	TRUE	GISAID
EPI_ISL_16997459	FALSE	GISAID
EPI_ISL_16997460	TRUE	GISAID
EPI_ISL_16997461	TRUE	GISAID
EPI_ISL_16997462	TRUE	GISAID
EPI_ISL_16997463	TRUE	GISAID
EPI_ISL_16997464	TRUE	GISAID
EPI_ISL_16997465	TRUE	GISAID
EPI_ISL_16997466	TRUE	GISAID
EPI_ISL_16997467	TRUE	GISAID
EPI_ISL_16997468	TRUE	GISAID
EPI_ISL_16997469	TRUE	GISAID
EPI_ISL_16997470	TRUE	GISAID
EPI_ISL_16997471	FALSE	GISAID
EPI_ISL_16999059	TRUE	GISAID
EPI_ISL_16999060	TRUE	GISAID
EPI_ISL_16999061	TRUE	GISAID
EPI_ISL_16999062	TRUE	GISAID
EPI_ISL_16999063	TRUE	GISAID
EPI_ISL_16999064	TRUE	GISAID
EPI_ISL_16999065	TRUE	GISAID
EPI_ISL_16999066	TRUE	GISAID
EPI_ISL_16999067	TRUE	GISAID
EPI_ISL_16999068	TRUE	GISAID
EPI_ISL_16999069	TRUE	GISAID
EPI_ISL_16999070	TRUE	GISAID
EPI_ISL_16999071	TRUE	GISAID
EPI_ISL_16999072	FALSE	GISAID
EPI_ISL_16999073	TRUE	GISAID
EPI_ISL_16999074	TRUE	GISAID
EPI_ISL_16999075	TRUE	GISAID
EPI_ISL_16999076	TRUE	GISAID
EPI_ISL_16999077	TRUE	GISAID
EPI_ISL_16999078	TRUE	GISAID
EPI_ISL_16999079	TRUE	GISAID
EPI_ISL_16999080	FALSE	GISAID
EPI_ISL_16999081	TRUE	GISAID
EPI_ISL_16999082	TRUE	GISAID
EPI_ISL_16999083	TRUE	GISAID
EPI_ISL_16999084	TRUE	GISAID
EPI_ISL_16999085	TRUE	GISAID
EPI_ISL_16999086	TRUE	GISAID
EPI_ISL_16999087	TRUE	GISAID
EPI_ISL_16999088	TRUE	GISAID
EPI_ISL_16999089	TRUE	GISAID
EPI_ISL_16999090	TRUE	GISAID
EPI_ISL_16999091	TRUE	GISAID
EPI_ISL_16999092	FALSE	GISAID
EPI_ISL_16999093	TRUE	GISAID
EPI_ISL_16999094	FALSE	GISAID
EPI_ISL_16999095	TRUE	GISAID
EPI_ISL_16999096	TRUE	GISAID
EPI_ISL_16999097	TRUE	GISAID
EPI_ISL_16999098	TRUE	GISAID
EPI_ISL_16999099	TRUE	GISAID
EPI_ISL_16999100	TRUE	GISAID
EPI_ISL_16999101	TRUE	GISAID
EPI_ISL_16999102	TRUE	GISAID
EPI_ISL_16999103	TRUE	GISAID
EPI_ISL_16999104	TRUE	GISAID
EPI_ISL_16999105	TRUE	GISAID
EPI_ISL_16999106	TRUE	GISAID
EPI_ISL_16999107	TRUE	GISAID
EPI_ISL_16999108	TRUE	GISAID
EPI_ISL_16999109	FALSE	GISAID
EPI_ISL_16999110	TRUE	GISAID
EPI_ISL_16999111	TRUE	GISAID
EPI_ISL_16999112	TRUE	GISAID
EPI_ISL_16999113	TRUE	GISAID
EPI_ISL_16999114	TRUE	GISAID
EPI_ISL_16999115	TRUE	GISAID
EPI_ISL_16999116	TRUE	GISAID
EPI_ISL_16999117	TRUE	GISAID
EPI_ISL_16999118	TRUE	GISAID
EPI_ISL_16999119	FALSE	GISAID
EPI_ISL_16999120	TRUE	GISAID
EPI_ISL_16999121	TRUE	GISAID
EPI_ISL_16999122	TRUE	GISAID
EPI_ISL_16999123	TRUE	GISAID
EPI_ISL_16999124	TRUE	GISAID
EPI_ISL_16999125	TRUE	GISAID
EPI_ISL_16999126	TRUE	GISAID
EPI_ISL_16999127	TRUE	GISAID
EPI_ISL_16999128	TRUE	GISAID
EPI_ISL_16999129	TRUE	GISAID
EPI_ISL_16999130	TRUE	GISAID
EPI_ISL_16999131	TRUE	GISAID
EPI_ISL_16999132	TRUE	GISAID
EPI_ISL_16999133	TRUE	GISAID
EPI_ISL_16999134	TRUE	GISAID
EPI_ISL_16999135	TRUE	GISAID
EPI_ISL_16999136	TRUE	GISAID
EPI_ISL_16999137	TRUE	GISAID
EPI_ISL_16999138	TRUE	GISAID
EPI_ISL_16999139	TRUE	GISAID
EPI_ISL_17008293	TRUE	GISAID
EPI_ISL_17008294	TRUE	GISAID
EPI_ISL_17008295	TRUE	GISAID
EPI_ISL_17008296	TRUE	GISAID
EPI_ISL_17012019	FALSE	GISAID
EPI_ISL_17012020	FALSE	GISAID
EPI_ISL_17012021	FALSE	GISAID
EPI_ISL_17012022	FALSE	GISAID
EPI_ISL_17012023	TRUE	GISAID
EPI_ISL_17012024	TRUE	GISAID
EPI_ISL_17012025	TRUE	GISAID
EPI_ISL_17012026	TRUE	GISAID
EPI_ISL_17012027	TRUE	GISAID
EPI_ISL_17012028	TRUE	GISAID
EPI_ISL_17012029	TRUE	GISAID
EPI_ISL_17012030	FALSE	GISAID
EPI_ISL_17012031	TRUE	GISAID
EPI_ISL_17012032	TRUE	GISAID
EPI_ISL_17012033	TRUE	GISAID
EPI_ISL_17012034	FALSE	GISAID
EPI_ISL_17012035	TRUE	GISAID
EPI_ISL_17012036	TRUE	GISAID
EPI_ISL_17012037	TRUE	GISAID
EPI_ISL_17012038	TRUE	GISAID
EPI_ISL_17012039	TRUE	GISAID
EPI_ISL_17012040	TRUE	GISAID
EPI_ISL_17012041	TRUE	GISAID
EPI_ISL_17012042	TRUE	GISAID
EPI_ISL_17012043	TRUE	GISAID
EPI_ISL_17012044	TRUE	GISAID
EPI_ISL_17012045	FALSE	GISAID
EPI_ISL_17012046	FALSE	GISAID
EPI_ISL_17012047	TRUE	GISAID
EPI_ISL_17012048	TRUE	GISAID
EPI_ISL_17012049	TRUE	GISAID
EPI_ISL_17012050	TRUE	GISAID
EPI_ISL_17012051	TRUE	GISAID
EPI_ISL_17012052	TRUE	GISAID
EPI_ISL_17012053	TRUE	GISAID
EPI_ISL_17012054	TRUE	GISAID
EPI_ISL_17012055	TRUE	GISAID
EPI_ISL_17012056	TRUE	GISAID
EPI_ISL_17012057	TRUE	GISAID
EPI_ISL_17012058	TRUE	GISAID
EPI_ISL_17012059	TRUE	GISAID
EPI_ISL_17012060	TRUE	GISAID
EPI_ISL_17012061	TRUE	GISAID
EPI_ISL_17012062	TRUE	GISAID
EPI_ISL_17012063	TRUE	GISAID
EPI_ISL_17012064	TRUE	GISAID
EPI_ISL_17012065	FALSE	GISAID
EPI_ISL_17012066	FALSE	GISAID
EPI_ISL_17012067	TRUE	GISAID
EPI_ISL_17012068	TRUE	GISAID
EPI_ISL_17012069	TRUE	GISAID
EPI_ISL_17012070	FALSE	GISAID
EPI_ISL_17012071	TRUE	GISAID
EPI_ISL_17012072	FALSE	GISAID
EPI_ISL_17012073	TRUE	GISAID
EPI_ISL_17012074	TRUE	GISAID
EPI_ISL_17012075	TRUE	GISAID
EPI_ISL_17012076	TRUE	GISAID
EPI_ISL_17012077	TRUE	GISAID
EPI_ISL_17012078	TRUE	GISAID
EPI_ISL_17012079	TRUE	GISAID
EPI_ISL_17012080	TRUE	GISAID
EPI_ISL_17012081	TRUE	GISAID
EPI_ISL_17012082	TRUE	GISAID
EPI_ISL_17012083	FALSE	GISAID
EPI_ISL_17012084	TRUE	GISAID
EPI_ISL_17012085	FALSE	GISAID
EPI_ISL_17012086	FALSE	GISAID
EPI_ISL_17012087	FALSE	GISAID
EPI_ISL_17012088	TRUE	GISAID
EPI_ISL_17012089	TRUE	GISAID
EPI_ISL_17012090	TRUE	GISAID
EPI_ISL_17012091	TRUE	GISAID
EPI_ISL_17012092	TRUE	GISAID
EPI_ISL_17012093	FALSE	GISAID
EPI_ISL_17012094	TRUE	GISAID
EPI_ISL_17012095	FALSE	GISAID
EPI_ISL_17012096	TRUE	GISAID
EPI_ISL_17012097	TRUE	GISAID
EPI_ISL_17012098	FALSE	GISAID
EPI_ISL_17012099	FALSE	GISAID
EPI_ISL_17012100	TRUE	GISAID
EPI_ISL_17012101	TRUE	GISAID
EPI_ISL_17012102	TRUE	GISAID
EPI_ISL_17012103	FALSE	GISAID
EPI_ISL_17012104	TRUE	GISAID
EPI_ISL_17012105	FALSE	GISAID
EPI_ISL_17012106	FALSE	GISAID
EPI_ISL_17012107	TRUE	GISAID
EPI_ISL_17012108	TRUE	GISAID
EPI_ISL_17012109	TRUE	GISAID
EPI_ISL_17012110	TRUE	GISAID
EPI_ISL_17012111	TRUE	GISAID
EPI_ISL_17012112	FALSE	GISAID
EPI_ISL_17012113	FALSE	GISAID
EPI_ISL_17012114	FALSE	GISAID
EPI_ISL_17012115	TRUE	GISAID
EPI_ISL_17012116	FALSE	GISAID
EPI_ISL_17018429	TRUE	GISAID
EPI_ISL_17018430	TRUE	GISAID
EPI_ISL_17018431	TRUE	GISAID
EPI_ISL_17018432	FALSE	GISAID
EPI_ISL_17018433	TRUE	GISAID
EPI_ISL_17018434	TRUE	GISAID
EPI_ISL_17018435	FALSE	GISAID
EPI_ISL_17018436	TRUE	GISAID
EPI_ISL_17018437	FALSE	GISAID
EPI_ISL_17018438	TRUE	GISAID
EPI_ISL_17018439	TRUE	GISAID
EPI_ISL_17019459	TRUE	GISAID
EPI_ISL_17019461	TRUE	GISAID
EPI_ISL_17019462	TRUE	GISAID
EPI_ISL_17019464	TRUE	GISAID
EPI_ISL_17019467	TRUE	GISAID
EPI_ISL_17019470	TRUE	GISAID
EPI_ISL_17019472	TRUE	GISAID
EPI_ISL_17019473	TRUE	GISAID
EPI_ISL_17019476	TRUE	GISAID
EPI_ISL_17048204	TRUE	GISAID
EPI_ISL_17048205	TRUE	GISAID
EPI_ISL_17048206	TRUE	GISAID
EPI_ISL_17048207	TRUE	GISAID
EPI_ISL_17048208	TRUE	GISAID
EPI_ISL_17118738	TRUE	GISAID
EPI_ISL_17118739	TRUE	GISAID
EPI_ISL_17170656	TRUE	GISAID
EPI_ISL_17170657	TRUE	GISAID
EPI_ISL_17170658	TRUE	GISAID
EPI_ISL_17170659	TRUE	GISAID
EPI_ISL_17170660	TRUE	GISAID
EPI_ISL_17170661	TRUE	GISAID
EPI_ISL_17170662	TRUE	GISAID
EPI_ISL_17170663	TRUE	GISAID
EPI_ISL_17170664	TRUE	GISAID
EPI_ISL_17170665	TRUE	GISAID
EPI_ISL_17170666	TRUE	GISAID
EPI_ISL_17170667	TRUE	GISAID
EPI_ISL_17170668	TRUE	GISAID
EPI_ISL_17170669	TRUE	GISAID
EPI_ISL_17170670	TRUE	GISAID
EPI_ISL_17170671	TRUE	GISAID
EPI_ISL_17179627	TRUE	GISAID
EPI_ISL_17179628	TRUE	GISAID
EPI_ISL_17179629	TRUE	GISAID
EPI_ISL_17179630	TRUE	GISAID
EPI_ISL_17179631	TRUE	GISAID
EPI_ISL_17179632	TRUE	GISAID
EPI_ISL_17179633	TRUE	GISAID
EPI_ISL_17179634	TRUE	GISAID
EPI_ISL_17179635	TRUE	GISAID
EPI_ISL_17179636	TRUE	GISAID
EPI_ISL_17179637	TRUE	GISAID
EPI_ISL_17179638	TRUE	GISAID
EPI_ISL_17179639	TRUE	GISAID
EPI_ISL_17179640	TRUE	GISAID
EPI_ISL_17179641	TRUE	GISAID
EPI_ISL_17179642	TRUE	GISAID
EPI_ISL_17179643	TRUE	GISAID
EPI_ISL_17187497	FALSE	GISAID
EPI_ISL_17187498	FALSE	GISAID
EPI_ISL_17187499	FALSE	GISAID
EPI_ISL_17201439	TRUE	GISAID
EPI_ISL_17201440	TRUE	GISAID
EPI_ISL_17201441	TRUE	GISAID
EPI_ISL_17201442	FALSE	GISAID
EPI_ISL_17201443	FALSE	GISAID
EPI_ISL_17201444	FALSE	GISAID
EPI_ISL_17206607	TRUE	GISAID
EPI_ISL_17206608	TRUE	GISAID
EPI_ISL_17206609	TRUE	GISAID
EPI_ISL_17206610	TRUE	GISAID
EPI_ISL_17206611	TRUE	GISAID
EPI_ISL_17206612	TRUE	GISAID
EPI_ISL_17206613	TRUE	GISAID
EPI_ISL_17206614	TRUE	GISAID
EPI_ISL_17206615	TRUE	GISAID
EPI_ISL_17206616	TRUE	GISAID
EPI_ISL_17206617	TRUE	GISAID
EPI_ISL_17206618	TRUE	GISAID
EPI_ISL_17206619	TRUE	GISAID
EPI_ISL_17206620	TRUE	GISAID
EPI_ISL_17206621	TRUE	GISAID
EPI_ISL_17206622	TRUE	GISAID
EPI_ISL_17211323	TRUE	GISAID
EPI_ISL_17211324	TRUE	GISAID
EPI_ISL_17211325	TRUE	GISAID
EPI_ISL_17211326	TRUE	GISAID
EPI_ISL_17211327	TRUE	GISAID
EPI_ISL_17211328	TRUE	GISAID
EPI_ISL_17211329	TRUE	GISAID
EPI_ISL_17211330	TRUE	GISAID
EPI_ISL_17211331	TRUE	GISAID
EPI_ISL_17211332	TRUE	GISAID
EPI_ISL_17211333	TRUE	GISAID
EPI_ISL_17211334	FALSE	GISAID
EPI_ISL_17211335	TRUE	GISAID
EPI_ISL_17222811	TRUE	GISAID
EPI_ISL_17222812	TRUE	GISAID
EPI_ISL_17222813	TRUE	GISAID
EPI_ISL_17222814	TRUE	GISAID
EPI_ISL_17222816	TRUE	GISAID
EPI_ISL_17222817	TRUE	GISAID
EPI_ISL_17222818	TRUE	GISAID
EPI_ISL_17222819	TRUE	GISAID
EPI_ISL_17222820	TRUE	GISAID
EPI_ISL_17222822	TRUE	GISAID
EPI_ISL_17222823	TRUE	GISAID
EPI_ISL_17222824	TRUE	GISAID
EPI_ISL_17222825	TRUE	GISAID
EPI_ISL_17222827	TRUE	GISAID
EPI_ISL_17222828	TRUE	GISAID
EPI_ISL_17222829	TRUE	GISAID
EPI_ISL_17246657	TRUE	GISAID
EPI_ISL_17246659	TRUE	GISAID
EPI_ISL_17269833	TRUE	GISAID
EPI_ISL_17269834	TRUE	GISAID
EPI_ISL_17269835	TRUE	GISAID
EPI_ISL_17269836	TRUE	GISAID
EPI_ISL_17269837	TRUE	GISAID
EPI_ISL_17269838	TRUE	GISAID
EPI_ISL_17269839	TRUE	GISAID
EPI_ISL_17271956	TRUE	GISAID
EPI_ISL_17271957	TRUE	GISAID
EPI_ISL_17319547	TRUE	GISAID
EPI_ISL_17319548	TRUE	GISAID
EPI_ISL_17319549	TRUE	GISAID
EPI_ISL_17319550	TRUE	GISAID
EPI_ISL_17319551	TRUE	GISAID
EPI_ISL_17383630	TRUE	GISAID
EPI_ISL_17383631	FALSE	GISAID
EPI_ISL_17383632	TRUE	GISAID
EPI_ISL_17383633	TRUE	GISAID
EPI_ISL_17383634	TRUE	GISAID
EPI_ISL_17383635	TRUE	GISAID
EPI_ISL_17383636	TRUE	GISAID
EPI_ISL_17383637	TRUE	GISAID
EPI_ISL_17383638	FALSE	GISAID
EPI_ISL_17383639	TRUE	GISAID
EPI_ISL_17383640	FALSE	GISAID
EPI_ISL_17383641	TRUE	GISAID
EPI_ISL_17383642	FALSE	GISAID
EPI_ISL_17383643	TRUE	GISAID
EPI_ISL_17383644	FALSE	GISAID
EPI_ISL_17383645	TRUE	GISAID
EPI_ISL_17406093	TRUE	GISAID
EPI_ISL_17406094	TRUE	GISAID
EPI_ISL_17406095	TRUE	GISAID
EPI_ISL_17406096	TRUE	GISAID
EPI_ISL_17406097	TRUE	GISAID
EPI_ISL_17406098	TRUE	GISAID
EPI_ISL_17406099	TRUE	GISAID
EPI_ISL_17406100	TRUE	GISAID
EPI_ISL_17406101	TRUE	GISAID
EPI_ISL_17406102	TRUE	GISAID
EPI_ISL_17406103	TRUE	GISAID
EPI_ISL_17406104	TRUE	GISAID
EPI_ISL_17406105	TRUE	GISAID
EPI_ISL_17406106	TRUE	GISAID
EPI_ISL_17406107	TRUE	GISAID
EPI_ISL_17406108	TRUE	GISAID
EPI_ISL_17406109	TRUE	GISAID
EPI_ISL_17406110	TRUE	GISAID
EPI_ISL_17406111	TRUE	GISAID
EPI_ISL_17406112	TRUE	GISAID
EPI_ISL_17406113	TRUE	GISAID
EPI_ISL_17406114	TRUE	GISAID
EPI_ISL_17406115	TRUE	GISAID
EPI_ISL_17406116	TRUE	GISAID
EPI_ISL_17406117	TRUE	GISAID
EPI_ISL_17406118	TRUE	GISAID
EPI_ISL_17406119	TRUE	GISAID
EPI_ISL_17406120	TRUE	GISAID
EPI_ISL_17406121	TRUE	GISAID
EPI_ISL_17406122	TRUE	GISAID
EPI_ISL_17406123	TRUE	GISAID
EPI_ISL_17406124	TRUE	GISAID
EPI_ISL_17424656	TRUE	GISAID
EPI_ISL_17424657	TRUE	GISAID
EPI_ISL_17424658	TRUE	GISAID
EPI_ISL_17424659	TRUE	GISAID
EPI_ISL_17424660	TRUE	GISAID
EPI_ISL_17424661	TRUE	GISAID
EPI_ISL_17424662	TRUE	GISAID
EPI_ISL_17424663	TRUE	GISAID
EPI_ISL_17424664	TRUE	GISAID
EPI_ISL_17424665	TRUE	GISAID
EPI_ISL_17424666	TRUE	GISAID
EPI_ISL_17424667	TRUE	GISAID
EPI_ISL_17424668	TRUE	GISAID
EPI_ISL_17424669	TRUE	GISAID
EPI_ISL_17424670	TRUE	GISAID
EPI_ISL_17424671	TRUE	GISAID
EPI_ISL_17424672	TRUE	GISAID
EPI_ISL_17424673	TRUE	GISAID
EPI_ISL_17424674	TRUE	GISAID
EPI_ISL_17424675	TRUE	GISAID
EPI_ISL_17424676	TRUE	GISAID
EPI_ISL_17424677	TRUE	GISAID
EPI_ISL_17424678	TRUE	GISAID
EPI_ISL_17445514	TRUE	GISAID
EPI_ISL_17445515	TRUE	GISAID
EPI_ISL_17445516	TRUE	GISAID
EPI_ISL_17445517	TRUE	GISAID
EPI_ISL_17445518	TRUE	GISAID
EPI_ISL_17445519	TRUE	GISAID
EPI_ISL_17471100	TRUE	GISAID
EPI_ISL_17471101	TRUE	GISAID
EPI_ISL_17471102	TRUE	GISAID
EPI_ISL_17471103	TRUE	GISAID
EPI_ISL_17471104	TRUE	GISAID
EPI_ISL_17471105	TRUE	GISAID
EPI_ISL_17471106	TRUE	GISAID
EPI_ISL_17471107	TRUE	GISAID
EPI_ISL_17471108	TRUE	GISAID
EPI_ISL_17471109	TRUE	GISAID
EPI_ISL_17471110	TRUE	GISAID
EPI_ISL_17472048	TRUE	GISAID
EPI_ISL_17485343	TRUE	GISAID
EPI_ISL_17502583	TRUE	GISAID
EPI_ISL_17518107	TRUE	GISAID
EPI_ISL_17525484	FALSE	GISAID
EPI_ISL_17529367	TRUE	GISAID
EPI_ISL_17529368	TRUE	GISAID
EPI_ISL_17536782	TRUE	GISAID
EPI_ISL_17536783	TRUE	GISAID
EPI_ISL_17536784	TRUE	GISAID
EPI_ISL_17536785	TRUE	GISAID
EPI_ISL_17582852	FALSE	GISAID
EPI_ISL_17582853	TRUE	GISAID
EPI_ISL_17584292	TRUE	GISAID
EPI_ISL_17592665	TRUE	GISAID
EPI_ISL_17592666	TRUE	GISAID
EPI_ISL_17592667	TRUE	GISAID
EPI_ISL_17592668	TRUE	GISAID
EPI_ISL_17592669	TRUE	GISAID
EPI_ISL_17592670	TRUE	GISAID
EPI_ISL_17595302	TRUE	GISAID
EPI_ISL_17595303	TRUE	GISAID
EPI_ISL_17595304	TRUE	GISAID
EPI_ISL_17595305	TRUE	GISAID
EPI_ISL_17595306	TRUE	GISAID
EPI_ISL_17595307	TRUE	GISAID
EPI_ISL_17595308	TRUE	GISAID
EPI_ISL_17614017	TRUE	GISAID
EPI_ISL_17614018	TRUE	GISAID
EPI_ISL_17614019	TRUE	GISAID
EPI_ISL_17614020	TRUE	GISAID
EPI_ISL_17614021	TRUE	GISAID
EPI_ISL_17614022	TRUE	GISAID
EPI_ISL_17614023	TRUE	GISAID
EPI_ISL_17614024	TRUE	GISAID
EPI_ISL_17614025	TRUE	GISAID
EPI_ISL_17614026	TRUE	GISAID
EPI_ISL_17614027	TRUE	GISAID
EPI_ISL_17614028	TRUE	GISAID
EPI_ISL_17614029	TRUE	GISAID
EPI_ISL_17614030	TRUE	GISAID
EPI_ISL_17614031	TRUE	GISAID
EPI_ISL_17614032	TRUE	GISAID
EPI_ISL_17614033	TRUE	GISAID
EPI_ISL_17614034	TRUE	GISAID
EPI_ISL_17614035	TRUE	GISAID
EPI_ISL_17614036	TRUE	GISAID
EPI_ISL_17614037	TRUE	GISAID
EPI_ISL_17614038	TRUE	GISAID
EPI_ISL_17614039	TRUE	GISAID
EPI_ISL_17614040	TRUE	GISAID
EPI_ISL_17614041	TRUE	GISAID
EPI_ISL_17614042	TRUE	GISAID
EPI_ISL_17614043	TRUE	GISAID
EPI_ISL_17614044	TRUE	GISAID
EPI_ISL_17614045	TRUE	GISAID
EPI_ISL_17614046	TRUE	GISAID
EPI_ISL_17614047	TRUE	GISAID
EPI_ISL_17614048	TRUE	GISAID
EPI_ISL_17614049	TRUE	GISAID
EPI_ISL_17665624	TRUE	GISAID
EPI_ISL_17665625	TRUE	GISAID
EPI_ISL_17665626	TRUE	GISAID
EPI_ISL_17665627	TRUE	GISAID
EPI_ISL_17672206	TRUE	GISAID
EPI_ISL_17672207	FALSE	GISAID
EPI_ISL_17672208	TRUE	GISAID
EPI_ISL_17672209	TRUE	GISAID
EPI_ISL_17672210	TRUE	GISAID
EPI_ISL_17672211	TRUE	GISAID
EPI_ISL_17672212	TRUE	GISAID
EPI_ISL_17672213	TRUE	GISAID
EPI_ISL_17672214	TRUE	GISAID
EPI_ISL_17672215	FALSE	GISAID
EPI_ISL_17672216	TRUE	GISAID
EPI_ISL_17672217	TRUE	GISAID
EPI_ISL_17672218	TRUE	GISAID
EPI_ISL_17672219	FALSE	GISAID
EPI_ISL_17672220	FALSE	GISAID
EPI_ISL_17672221	TRUE	GISAID
EPI_ISL_17672222	TRUE	GISAID
EPI_ISL_17672223	TRUE	GISAID
EPI_ISL_17672224	TRUE	GISAID
EPI_ISL_17672225	TRUE	GISAID
EPI_ISL_17672226	TRUE	GISAID
EPI_ISL_17672227	TRUE	GISAID
EPI_ISL_17672228	TRUE	GISAID
EPI_ISL_17672229	TRUE	GISAID
EPI_ISL_17672230	TRUE	GISAID
EPI_ISL_17672231	TRUE	GISAID
EPI_ISL_17672232	TRUE	GISAID
EPI_ISL_17672233	TRUE	GISAID
EPI_ISL_17672234	TRUE	GISAID
EPI_ISL_17672235	TRUE	GISAID
EPI_ISL_17672237	TRUE	GISAID
EPI_ISL_17672238	TRUE	GISAID
EPI_ISL_17672239	TRUE	GISAID
EPI_ISL_17672240	TRUE	GISAID
EPI_ISL_17672241	TRUE	GISAID
EPI_ISL_17672242	TRUE	GISAID
EPI_ISL_17672243	TRUE	GISAID
EPI_ISL_17672244	TRUE	GISAID
EPI_ISL_17672245	TRUE	GISAID
EPI_ISL_17672246	TRUE	GISAID
EPI_ISL_17672247	TRUE	GISAID
EPI_ISL_17672248	TRUE	GISAID
EPI_ISL_17672249	TRUE	GISAID
EPI_ISL_17672250	TRUE	GISAID
EPI_ISL_17672251	TRUE	GISAID
EPI_ISL_17672252	TRUE	GISAID
EPI_ISL_17672253	TRUE	GISAID
EPI_ISL_17672254	TRUE	GISAID
EPI_ISL_17672255	TRUE	GISAID
EPI_ISL_17672256	TRUE	GISAID
EPI_ISL_17672257	TRUE	GISAID
EPI_ISL_17672258	TRUE	GISAID
EPI_ISL_17672259	TRUE	GISAID
EPI_ISL_17672260	TRUE	GISAID
EPI_ISL_17692268	TRUE	GISAID
EPI_ISL_17692269	TRUE	GISAID

### Sheet: S2 - GISAID accession
Accession
EPI_ISL_13052263
EPI_ISL_13052264
EPI_ISL_13052265
EPI_ISL_13052266
EPI_ISL_13052267
EPI_ISL_13052268
EPI_ISL_13052269
EPI_ISL_13052270
EPI_ISL_13052271
EPI_ISL_13052272
EPI_ISL_13052273
EPI_ISL_13052274
EPI_ISL_13052276
EPI_ISL_13052282
EPI_ISL_13052283
EPI_ISL_13052284
EPI_ISL_13052285
EPI_ISL_13052286
EPI_ISL_13052287
EPI_ISL_13052288
EPI_ISL_13052290
EPI_ISL_13052291
EPI_ISL_13052295
EPI_ISL_13056891
EPI_ISL_13056892
EPI_ISL_13056893
EPI_ISL_13056894
EPI_ISL_13056895
EPI_ISL_13056896
EPI_ISL_13056897
EPI_ISL_13056898
EPI_ISL_13056899
EPI_ISL_13056900
EPI_ISL_13056901
EPI_ISL_13056902
EPI_ISL_13056903
EPI_ISL_13056904
EPI_ISL_13056905
EPI_ISL_13056906
EPI_ISL_13056907
EPI_ISL_13056908
EPI_ISL_13056909
EPI_ISL_13056910
EPI_ISL_13089461
EPI_ISL_13106454
EPI_ISL_13157812
EPI_ISL_13158444
EPI_ISL_13191438
EPI_ISL_13194516
EPI_ISL_13234112
EPI_ISL_13244349
EPI_ISL_13244610
EPI_ISL_13251120
EPI_ISL_13251157
EPI_ISL_13251584
EPI_ISL_13251723
EPI_ISL_13269478
EPI_ISL_13270980
EPI_ISL_13302316
EPI_ISL_13304977
EPI_ISL_13308158
EPI_ISL_13308160
EPI_ISL_13308167
EPI_ISL_13314740
EPI_ISL_13331598
EPI_ISL_13331712
EPI_ISL_13331713
EPI_ISL_13331716
EPI_ISL_13331717
EPI_ISL_13338028
EPI_ISL_13339105
EPI_ISL_13342823
EPI_ISL_13343634
EPI_ISL_13343697
EPI_ISL_13343718
EPI_ISL_13362760
EPI_ISL_13362764
EPI_ISL_13363142
EPI_ISL_13374487
EPI_ISL_13408799
EPI_ISL_13408801
EPI_ISL_13408803
EPI_ISL_13408805
EPI_ISL_13408807
EPI_ISL_13408809
EPI_ISL_13408811
EPI_ISL_13408813
EPI_ISL_13408815
EPI_ISL_13408817
EPI_ISL_13408819
EPI_ISL_13408821
EPI_ISL_13408823
EPI_ISL_13408825
EPI_ISL_13408827
EPI_ISL_13408829
EPI_ISL_13408831
EPI_ISL_13408833
EPI_ISL_13408835
EPI_ISL_13408837
EPI_ISL_13408839
EPI_ISL_13408841
EPI_ISL_13408843
EPI_ISL_13408845
EPI_ISL_13408847
EPI_ISL_13408849
EPI_ISL_13408851
EPI_ISL_13408853
EPI_ISL_13408855
EPI_ISL_13408857
EPI_ISL_13408859
EPI_ISL_13408861
EPI_ISL_13409177
EPI_ISL_13409178
EPI_ISL_13409179
EPI_ISL_13409180
EPI_ISL_13409181
EPI_ISL_13436658
EPI_ISL_13436792
EPI_ISL_13437056
EPI_ISL_13449965
EPI_ISL_13449966
EPI_ISL_13459346
EPI_ISL_13459347
EPI_ISL_13459482
EPI_ISL_13459483
EPI_ISL_13466446
EPI_ISL_13466447
EPI_ISL_13466448
EPI_ISL_13466449
EPI_ISL_13466450
EPI_ISL_13466451
EPI_ISL_13466452
EPI_ISL_13466453
EPI_ISL_13466454
EPI_ISL_13466455
EPI_ISL_13466456
EPI_ISL_13466457
EPI_ISL_13466458
EPI_ISL_13466459
EPI_ISL_13466460
EPI_ISL_13466461
EPI_ISL_13466462
EPI_ISL_13466463
EPI_ISL_13466464
EPI_ISL_13466465
EPI_ISL_13472080
EPI_ISL_13472250
EPI_ISL_13483780
EPI_ISL_13484458
EPI_ISL_13498265
EPI_ISL_13499566
EPI_ISL_13502582
EPI_ISL_13508393
EPI_ISL_13508471
EPI_ISL_13511312
EPI_ISL_13530881
EPI_ISL_13537922
EPI_ISL_13537923
EPI_ISL_13537924
EPI_ISL_13537925
EPI_ISL_13537926
EPI_ISL_13544223
EPI_ISL_13544224
EPI_ISL_13544225
EPI_ISL_13544226
EPI_ISL_13544227
EPI_ISL_13544228
EPI_ISL_13544229
EPI_ISL_13544230
EPI_ISL_13544231
EPI_ISL_13544232
EPI_ISL_13544233
EPI_ISL_13544234
EPI_ISL_13544235
EPI_ISL_13544236
EPI_ISL_13544237
EPI_ISL_13544238
EPI_ISL_13544239
EPI_ISL_13544240
EPI_ISL_13544241
EPI_ISL_13544242
EPI_ISL_13544243
EPI_ISL_13544244
EPI_ISL_13544245
EPI_ISL_13544246
EPI_ISL_13544247
EPI_ISL_13544248
EPI_ISL_13544249
EPI_ISL_13544250
EPI_ISL_13544251
EPI_ISL_13544252
EPI_ISL_13544253
EPI_ISL_13544254
EPI_ISL_13544255
EPI_ISL_13544256
EPI_ISL_13544257
EPI_ISL_13544258
EPI_ISL_13544259
EPI_ISL_13544260
EPI_ISL_13544261
EPI_ISL_13544262
EPI_ISL_13544263
EPI_ISL_13544264
EPI_ISL_13544265
EPI_ISL_13544266
EPI_ISL_13544267
EPI_ISL_13573943
EPI_ISL_13584854
EPI_ISL_13586184
EPI_ISL_13607904
EPI_ISL_13624509
EPI_ISL_13632071
EPI_ISL_13632288
EPI_ISL_13651348
EPI_ISL_13651349
EPI_ISL_13651350
EPI_ISL_13658019
EPI_ISL_13658021
EPI_ISL_13660191
EPI_ISL_13705358
EPI_ISL_13705407
EPI_ISL_13717674
EPI_ISL_13728303
EPI_ISL_13732932
EPI_ISL_13734269
EPI_ISL_13744902
EPI_ISL_13780332
EPI_ISL_13817808
EPI_ISL_13822667
EPI_ISL_13822668
EPI_ISL_13822669
EPI_ISL_13822718
EPI_ISL_13827273
EPI_ISL_13827274
EPI_ISL_13827275
EPI_ISL_13827277
EPI_ISL_13827278
EPI_ISL_13827279
EPI_ISL_13827280
EPI_ISL_13827281
EPI_ISL_13827282
EPI_ISL_13827283
EPI_ISL_13833194
EPI_ISL_13833195
EPI_ISL_13833196
EPI_ISL_13833197
EPI_ISL_13842269
EPI_ISL_13842548
EPI_ISL_13889435
EPI_ISL_13889436
EPI_ISL_13889437
EPI_ISL_13889438
EPI_ISL_13889439
EPI_ISL_13889440
EPI_ISL_13889441
EPI_ISL_13889442
EPI_ISL_13889443
EPI_ISL_13889444
EPI_ISL_13889445
EPI_ISL_13889446
EPI_ISL_13889447
EPI_ISL_13889448
EPI_ISL_13889449
EPI_ISL_13889450
EPI_ISL_13889515
EPI_ISL_13889590
EPI_ISL_13889660
EPI_ISL_13889729
EPI_ISL_13889796
EPI_ISL_13889908
EPI_ISL_13889977
EPI_ISL_13890048
EPI_ISL_13890135
EPI_ISL_13890204
EPI_ISL_13890273
EPI_ISL_13890338
EPI_ISL_13890408
EPI_ISL_13890464
EPI_ISL_13890465
EPI_ISL_13890466
EPI_ISL_13890467
EPI_ISL_13890468
EPI_ISL_13890469
EPI_ISL_13890470
EPI_ISL_13890471
EPI_ISL_13890472
EPI_ISL_13890473
EPI_ISL_13890474
EPI_ISL_13890475
EPI_ISL_13890476
EPI_ISL_13890477
EPI_ISL_13890478
EPI_ISL_13890479
EPI_ISL_13890481
EPI_ISL_13890482
EPI_ISL_13908329
EPI_ISL_13908330
EPI_ISL_13908331
EPI_ISL_13908332
EPI_ISL_13908333
EPI_ISL_13908334
EPI_ISL_13908335
EPI_ISL_13908336
EPI_ISL_13908337
EPI_ISL_13908338
EPI_ISL_13908339
EPI_ISL_13908340
EPI_ISL_13908341
EPI_ISL_13908342
EPI_ISL_13908343
EPI_ISL_13908344
EPI_ISL_13908345
EPI_ISL_13955501
EPI_ISL_13958697
EPI_ISL_13983354
EPI_ISL_13983355
EPI_ISL_13983356
EPI_ISL_13993734
EPI_ISL_13993735
EPI_ISL_13993737
EPI_ISL_13993738
EPI_ISL_13993739
EPI_ISL_14003930
EPI_ISL_14021725
EPI_ISL_14050451
EPI_ISL_14050452
EPI_ISL_14050453
EPI_ISL_14050454
EPI_ISL_14050455
EPI_ISL_14050456
EPI_ISL_14050457
EPI_ISL_14050458
EPI_ISL_14070493
EPI_ISL_14070852
EPI_ISL_14070854
EPI_ISL_14070855
EPI_ISL_14153982
EPI_ISL_14166709
EPI_ISL_14167248
EPI_ISL_14167573
EPI_ISL_14167574
EPI_ISL_14167575
EPI_ISL_14170200
EPI_ISL_14170201
EPI_ISL_14170202
EPI_ISL_14170203
EPI_ISL_14170204
EPI_ISL_14189012
EPI_ISL_14189013
EPI_ISL_14189014
EPI_ISL_14189015
EPI_ISL_14189016
EPI_ISL_14189017
EPI_ISL_14189018
EPI_ISL_14189019
EPI_ISL_14207724
EPI_ISL_14207725
EPI_ISL_14207726
EPI_ISL_14207727
EPI_ISL_14207728
EPI_ISL_14207729
EPI_ISL_14207730
EPI_ISL_14207731
EPI_ISL_14207732
EPI_ISL_14207733
EPI_ISL_14207734
EPI_ISL_14207735
EPI_ISL_14207736
EPI_ISL_14207737
EPI_ISL_14207738
EPI_ISL_14207739
EPI_ISL_14207740
EPI_ISL_14207741
EPI_ISL_14211644
EPI_ISL_14211645
EPI_ISL_14224334
EPI_ISL_14241409
EPI_ISL_14241410
EPI_ISL_14241411
EPI_ISL_14241412
EPI_ISL_14241413
EPI_ISL_14241414
EPI_ISL_14241415
EPI_ISL_14251112
EPI_ISL_14254435
EPI_ISL_14254436
EPI_ISL_14254437
EPI_ISL_14254438
EPI_ISL_14326638
EPI_ISL_14326639
EPI_ISL_14326640
EPI_ISL_14326641
EPI_ISL_14326642
EPI_ISL_14326643
EPI_ISL_14326644
EPI_ISL_14414948
EPI_ISL_14415810
EPI_ISL_14438678
EPI_ISL_14438679
EPI_ISL_14438680
EPI_ISL_14438681
EPI_ISL_14438682
EPI_ISL_14438683
EPI_ISL_14438684
EPI_ISL_14438685
EPI_ISL_14438686
EPI_ISL_14438687
EPI_ISL_14438688
EPI_ISL_14438689
EPI_ISL_14438690
EPI_ISL_14438691
EPI_ISL_14438692
EPI_ISL_14438693
EPI_ISL_14438694
EPI_ISL_14438695
EPI_ISL_14438696
EPI_ISL_14438697
EPI_ISL_14438698
EPI_ISL_14439712
EPI_ISL_14439713
EPI_ISL_14439714
EPI_ISL_14439715
EPI_ISL_14439716
EPI_ISL_14439717
EPI_ISL_14439718
EPI_ISL_14439719
EPI_ISL_14439720
EPI_ISL_14439721
EPI_ISL_14439722
EPI_ISL_14439723
EPI_ISL_14439724
EPI_ISL_14439725
EPI_ISL_14439726
EPI_ISL_14439727
EPI_ISL_14439728
EPI_ISL_14439729
EPI_ISL_14439730
EPI_ISL_14439731
EPI_ISL_14439732
EPI_ISL_14439733
EPI_ISL_14439734
EPI_ISL_14439735
EPI_ISL_14439736
EPI_ISL_14439737
EPI_ISL_14439738
EPI_ISL_14439739
EPI_ISL_14439740
EPI_ISL_14439741
EPI_ISL_14439742
EPI_ISL_14439743
EPI_ISL_14439744
EPI_ISL_14439745
EPI_ISL_14439746
EPI_ISL_14439747
EPI_ISL_14439748
EPI_ISL_14439749
EPI_ISL_14439750
EPI_ISL_14439751
EPI_ISL_14439752
EPI_ISL_14439753
EPI_ISL_14439754
EPI_ISL_14439755
EPI_ISL_14439756
EPI_ISL_14439757
EPI_ISL_14439758
EPI_ISL_14439759
EPI_ISL_14439760
EPI_ISL_14439761
EPI_ISL_14439762
EPI_ISL_14439763
EPI_ISL_14439764
EPI_ISL_14439765
EPI_ISL_14439766
EPI_ISL_14439767
EPI_ISL_14439768
EPI_ISL_14439769
EPI_ISL_14439770
EPI_ISL_14439771
EPI_ISL_14439772
EPI_ISL_14439773
EPI_ISL_14439774
EPI_ISL_14439775
EPI_ISL_14439776
EPI_ISL_14439777
EPI_ISL_14439778
EPI_ISL_14439779
EPI_ISL_14439780
EPI_ISL_14439781
EPI_ISL_14439782
EPI_ISL_14439783
EPI_ISL_14439784
EPI_ISL_14439785
EPI_ISL_14441870
EPI_ISL_14441871
EPI_ISL_14441872
EPI_ISL_14441873
EPI_ISL_14441874
EPI_ISL_14441875
EPI_ISL_14441876
EPI_ISL_14441877
EPI_ISL_14441878
EPI_ISL_14441879
EPI_ISL_14441880
EPI_ISL_14441881
EPI_ISL_14441882
EPI_ISL_14441883
EPI_ISL_14441884
EPI_ISL_14441885
EPI_ISL_14441886
EPI_ISL_14441887
EPI_ISL_14445098
EPI_ISL_14445099
EPI_ISL_14445100
EPI_ISL_14445101
EPI_ISL_14445102
EPI_ISL_14445103
EPI_ISL_14445104
EPI_ISL_14445105
EPI_ISL_14445106
EPI_ISL_14445107
EPI_ISL_14445108
EPI_ISL_14445109
EPI_ISL_14445110
EPI_ISL_14445111
EPI_ISL_14445112
EPI_ISL_14445113
EPI_ISL_14445114
EPI_ISL_14445115
EPI_ISL_14445116
EPI_ISL_14445117
EPI_ISL_14445118
EPI_ISL_14445119
EPI_ISL_14445120
EPI_ISL_14445121
EPI_ISL_14445122
EPI_ISL_14445123
EPI_ISL_14445124
EPI_ISL_14445125
EPI_ISL_14445126
EPI_ISL_14445127
EPI_ISL_14445128
EPI_ISL_14445129
EPI_ISL_14445130
EPI_ISL_14445131
EPI_ISL_14445132
EPI_ISL_14445133
EPI_ISL_14445134
EPI_ISL_14445135
EPI_ISL_14445136
EPI_ISL_14445137
EPI_ISL_14445138
EPI_ISL_14445139
EPI_ISL_14445140
EPI_ISL_14445141
EPI_ISL_14445142
EPI_ISL_14445143
EPI_ISL_14445144
EPI_ISL_14445145
EPI_ISL_14445146
EPI_ISL_14445147
EPI_ISL_14445148
EPI_ISL_14445149
EPI_ISL_14445150
EPI_ISL_14445151
EPI_ISL_14445152
EPI_ISL_14445153
EPI_ISL_14465517
EPI_ISL_14467428
EPI_ISL_14467429
EPI_ISL_14486937
EPI_ISL_14487241
EPI_ISL_14487650
EPI_ISL_14515173
EPI_ISL_14515174
EPI_ISL_14515175
EPI_ISL_14515176
EPI_ISL_14515177
EPI_ISL_14515178
EPI_ISL_14515179
EPI_ISL_14515180
EPI_ISL_14515181
EPI_ISL_14515182
EPI_ISL_14515183
EPI_ISL_14515184
EPI_ISL_14515185
EPI_ISL_14515186
EPI_ISL_14515187
EPI_ISL_14515188
EPI_ISL_14515189
EPI_ISL_14515190
EPI_ISL_14515191
EPI_ISL_14515192
EPI_ISL_14515193
EPI_ISL_14515194
EPI_ISL_14515195
EPI_ISL_14515196
EPI_ISL_14515197
EPI_ISL_14515198
EPI_ISL_14515199
EPI_ISL_14515200
EPI_ISL_14515201
EPI_ISL_14515202
EPI_ISL_14515203
EPI_ISL_14515204
EPI_ISL_14515205
EPI_ISL_14515206
EPI_ISL_14515207
EPI_ISL_14515208
EPI_ISL_14515209
EPI_ISL_14515210
EPI_ISL_14515211
EPI_ISL_14515212
EPI_ISL_14515213
EPI_ISL_14515214
EPI_ISL_14515215
EPI_ISL_14515216
EPI_ISL_14515217
EPI_ISL_14515218
EPI_ISL_14515219
EPI_ISL_14515220
EPI_ISL_14515221
EPI_ISL_14515222
EPI_ISL_14515223
EPI_ISL_14515224
EPI_ISL_14515225
EPI_ISL_14515226
EPI_ISL_14515227
EPI_ISL_14515228
EPI_ISL_14526939
EPI_ISL_14526940
EPI_ISL_14526941
EPI_ISL_14526942
EPI_ISL_14526943
EPI_ISL_14526944
EPI_ISL_14526945
EPI_ISL_14526946
EPI_ISL_14526947
EPI_ISL_14526948
EPI_ISL_14526949
EPI_ISL_14526950
EPI_ISL_14526951
EPI_ISL_14526952
EPI_ISL_14526953
EPI_ISL_14526954
EPI_ISL_14526955
EPI_ISL_14526956
EPI_ISL_14541645
EPI_ISL_14541647
EPI_ISL_14541649
EPI_ISL_14541652
EPI_ISL_14541654
EPI_ISL_14553812
EPI_ISL_14561914
EPI_ISL_14561915
EPI_ISL_14561916
EPI_ISL_14561917
EPI_ISL_14561918
EPI_ISL_14561919
EPI_ISL_14561920
EPI_ISL_14561921
EPI_ISL_14561922
EPI_ISL_14561923
EPI_ISL_14561924
EPI_ISL_14561925
EPI_ISL_14561926
EPI_ISL_14561927
EPI_ISL_14561928
EPI_ISL_14561929
EPI_ISL_14561930
EPI_ISL_14561931
EPI_ISL_14561932
EPI_ISL_14571429
EPI_ISL_14571433
EPI_ISL_14571435
EPI_ISL_14571439
EPI_ISL_14571441
EPI_ISL_14571442
EPI_ISL_14571444
EPI_ISL_14583298
EPI_ISL_14583299
EPI_ISL_14583300
EPI_ISL_14583301
EPI_ISL_14583302
EPI_ISL_14583303
EPI_ISL_14583304
EPI_ISL_14583305
EPI_ISL_14583306
EPI_ISL_14583307
EPI_ISL_14583308
EPI_ISL_14583309
EPI_ISL_14584274
EPI_ISL_14584275
EPI_ISL_14584276
EPI_ISL_14584277
EPI_ISL_14584278
EPI_ISL_14584279
EPI_ISL_14584280
EPI_ISL_14584281
EPI_ISL_14584282
EPI_ISL_14584283
EPI_ISL_14584284
EPI_ISL_14584285
EPI_ISL_14584286
EPI_ISL_14584287
EPI_ISL_14584288
EPI_ISL_14584289
EPI_ISL_14584290
EPI_ISL_14584291
EPI_ISL_14584292
EPI_ISL_14584293
EPI_ISL_14584294
EPI_ISL_14584295
EPI_ISL_14584296
EPI_ISL_14584297
EPI_ISL_14584298
EPI_ISL_14584299
EPI_ISL_14584300
EPI_ISL_14584301
EPI_ISL_14584302
EPI_ISL_14584303
EPI_ISL_14584304
EPI_ISL_14584305
EPI_ISL_14584306
EPI_ISL_14584307
EPI_ISL_14584308
EPI_ISL_14584309
EPI_ISL_14584310
EPI_ISL_14584311
EPI_ISL_14586688
EPI_ISL_14587543
EPI_ISL_14587544
EPI_ISL_14587545
EPI_ISL_14587546
EPI_ISL_14587547
EPI_ISL_14587548
EPI_ISL_14587549
EPI_ISL_14587550
EPI_ISL_14587551
EPI_ISL_14594041
EPI_ISL_14594042
EPI_ISL_14594043
EPI_ISL_14594044
EPI_ISL_14594045
EPI_ISL_14594046
EPI_ISL_14594047
EPI_ISL_14594048
EPI_ISL_14594049
EPI_ISL_14594050
EPI_ISL_14594051
EPI_ISL_14594052
EPI_ISL_14594053
EPI_ISL_14594054
EPI_ISL_14594055
EPI_ISL_14594056
EPI_ISL_14594057
EPI_ISL_14615579
EPI_ISL_14621526
EPI_ISL_14622055
EPI_ISL_14622520
EPI_ISL_14622705
EPI_ISL_14622706
EPI_ISL_14622707
EPI_ISL_14622913
EPI_ISL_14622953
EPI_ISL_14622960
EPI_ISL_14623175
EPI_ISL_14623523
EPI_ISL_14623704
EPI_ISL_14624411
EPI_ISL_14624610
EPI_ISL_14624698
EPI_ISL_14624832
EPI_ISL_14624915
EPI_ISL_14625156
EPI_ISL_14625157
EPI_ISL_14625190
EPI_ISL_14625230
EPI_ISL_14625256
EPI_ISL_14625282
EPI_ISL_14664595
EPI_ISL_14665379
EPI_ISL_14665380
EPI_ISL_14665381
EPI_ISL_14665382
EPI_ISL_14665383
EPI_ISL_14665384
EPI_ISL_14665385
EPI_ISL_14665386
EPI_ISL_14665387
EPI_ISL_14665388
EPI_ISL_14665389
EPI_ISL_14665390
EPI_ISL_14665391
EPI_ISL_14665392
EPI_ISL_14665393
EPI_ISL_14666780
EPI_ISL_14676265
EPI_ISL_14707250
EPI_ISL_14721255
EPI_ISL_14721256
EPI_ISL_14721258
EPI_ISL_14721259
EPI_ISL_14721260
EPI_ISL_14721261
EPI_ISL_14721262
EPI_ISL_14721263
EPI_ISL_14721264
EPI_ISL_14721265
EPI_ISL_14736400
EPI_ISL_14736401
EPI_ISL_14736402
EPI_ISL_14736403
EPI_ISL_14736404
EPI_ISL_14736405
EPI_ISL_14736406
EPI_ISL_14736407
EPI_ISL_14736408
EPI_ISL_14736409
EPI_ISL_14736410
EPI_ISL_14752090
EPI_ISL_14752091
EPI_ISL_14752093
EPI_ISL_14752094
EPI_ISL_14752096
EPI_ISL_14752098
EPI_ISL_14752100
EPI_ISL_14752102
EPI_ISL_14752104
EPI_ISL_14752106
EPI_ISL_14752108
EPI_ISL_14752109
EPI_ISL_14752111
EPI_ISL_14752113
EPI_ISL_14752115
EPI_ISL_14752117
EPI_ISL_14752119
EPI_ISL_14752120
EPI_ISL_14752122
EPI_ISL_14752124
EPI_ISL_14752126
EPI_ISL_14752127
EPI_ISL_14752128
EPI_ISL_14752129
EPI_ISL_14752130
EPI_ISL_14752131
EPI_ISL_14752132
EPI_ISL_14752133
EPI_ISL_14752135
EPI_ISL_14752137
EPI_ISL_14752139
EPI_ISL_14752141
EPI_ISL_14752143
EPI_ISL_14752145
EPI_ISL_14752146
EPI_ISL_14752148
EPI_ISL_14752150
EPI_ISL_14752152
EPI_ISL_14752154
EPI_ISL_14752156
EPI_ISL_14752157
EPI_ISL_14752159
EPI_ISL_14752161
EPI_ISL_14752163
EPI_ISL_14752165
EPI_ISL_14752167
EPI_ISL_14752169
EPI_ISL_14752171
EPI_ISL_14752173
EPI_ISL_14752175
EPI_ISL_14752177
EPI_ISL_14752178
EPI_ISL_14752180
EPI_ISL_14752182
EPI_ISL_14752184
EPI_ISL_14752186
EPI_ISL_14752188
EPI_ISL_14752189
EPI_ISL_14752191
EPI_ISL_14752193
EPI_ISL_14752195
EPI_ISL_14752197
EPI_ISL_14752199
EPI_ISL_14752201
EPI_ISL_14752202
EPI_ISL_14752204
EPI_ISL_14752206
EPI_ISL_14752208
EPI_ISL_14752210
EPI_ISL_14752211
EPI_ISL_14752212
EPI_ISL_14752213
EPI_ISL_14752214
EPI_ISL_14752215
EPI_ISL_14752216
EPI_ISL_14752217
EPI_ISL_14752218
EPI_ISL_14752219
EPI_ISL_14752220
EPI_ISL_14752221
EPI_ISL_14752222
EPI_ISL_14752224
EPI_ISL_14752225
EPI_ISL_14752227
EPI_ISL_14752229
EPI_ISL_14752231
EPI_ISL_14752233
EPI_ISL_14752234
EPI_ISL_14752236
EPI_ISL_14752238
EPI_ISL_14752240
EPI_ISL_14752242
EPI_ISL_14752244
EPI_ISL_14752246
EPI_ISL_14752248
EPI_ISL_14752249
EPI_ISL_14752251
EPI_ISL_14752253
EPI_ISL_14752255
EPI_ISL_14752284
EPI_ISL_14752290
EPI_ISL_14752291
EPI_ISL_14752293
EPI_ISL_14772317
EPI_ISL_14772318
EPI_ISL_14772912
EPI_ISL_14772913
EPI_ISL_14772914
EPI_ISL_14773001
EPI_ISL_14783237
EPI_ISL_14786290
EPI_ISL_14786346
EPI_ISL_14793992
EPI_ISL_14795058
EPI_ISL_14795084
EPI_ISL_14795085
EPI_ISL_14804638
EPI_ISL_14804639
EPI_ISL_14804640
EPI_ISL_14804641
EPI_ISL_14804642
EPI_ISL_14804643
EPI_ISL_14804644
EPI_ISL_14804645
EPI_ISL_14804646
EPI_ISL_14804647
EPI_ISL_14809096
EPI_ISL_14809097
EPI_ISL_14809098
EPI_ISL_14809099
EPI_ISL_14809100
EPI_ISL_14810370
EPI_ISL_14810404
EPI_ISL_14810405
EPI_ISL_14810406
EPI_ISL_14810407
EPI_ISL_14818584
EPI_ISL_14818585
EPI_ISL_14818586
EPI_ISL_14818587
EPI_ISL_14818588
EPI_ISL_14818589
EPI_ISL_14818590
EPI_ISL_14818591
EPI_ISL_14818592
EPI_ISL_14818593
EPI_ISL_14818594
EPI_ISL_14818595
EPI_ISL_14818596
EPI_ISL_14818597
EPI_ISL_14818598
EPI_ISL_14818599
EPI_ISL_14818600
EPI_ISL_14818601
EPI_ISL_14818602
EPI_ISL_14818603
EPI_ISL_14818604
EPI_ISL_14818605
EPI_ISL_14818606
EPI_ISL_14818607
EPI_ISL_14818608
EPI_ISL_14818609
EPI_ISL_14818610
EPI_ISL_14818611
EPI_ISL_14818612
EPI_ISL_14818613
EPI_ISL_14818614
EPI_ISL_14818615
EPI_ISL_14818616
EPI_ISL_14818617
EPI_ISL_14818783
EPI_ISL_14818784
EPI_ISL_14818785
EPI_ISL_14818786
EPI_ISL_14818787
EPI_ISL_14818788
EPI_ISL_14818789
EPI_ISL_14818790
EPI_ISL_14818791
EPI_ISL_14818792
EPI_ISL_14818793
EPI_ISL_14818794
EPI_ISL_14818795
EPI_ISL_14818796
EPI_ISL_14818797
EPI_ISL_14818798
EPI_ISL_14818799
EPI_ISL_14818800
EPI_ISL_14818801
EPI_ISL_14818802
EPI_ISL_14818803
EPI_ISL_14818804
EPI_ISL_14818805
EPI_ISL_14818806
EPI_ISL_14818807
EPI_ISL_14818808
EPI_ISL_14818809
EPI_ISL_14818810
EPI_ISL_14818811
EPI_ISL_14818812
EPI_ISL_14818813
EPI_ISL_14818814
EPI_ISL_14818815
EPI_ISL_14818816
EPI_ISL_14818817
EPI_ISL_14818818
EPI_ISL_14818819
EPI_ISL_14818820
EPI_ISL_14818821
EPI_ISL_14818822
EPI_ISL_14835894
EPI_ISL_14835895
EPI_ISL_14835896
EPI_ISL_14835897
EPI_ISL_14863040
EPI_ISL_14863041
EPI_ISL_14863042
EPI_ISL_14863043
EPI_ISL_14863044
EPI_ISL_14863045
EPI_ISL_14863046
EPI_ISL_14863047
EPI_ISL_14863048
EPI_ISL_14863049
EPI_ISL_14863050
EPI_ISL_14863051
EPI_ISL_14863052
EPI_ISL_14863053
EPI_ISL_14863054
EPI_ISL_14863055
EPI_ISL_14863056
EPI_ISL_14863057
EPI_ISL_14863058
EPI_ISL_14863059
EPI_ISL_14863060
EPI_ISL_14863061
EPI_ISL_14863062
EPI_ISL_14863064
EPI_ISL_14863065
EPI_ISL_14863066
EPI_ISL_14865785
EPI_ISL_14866481
EPI_ISL_14866751
EPI_ISL_14866752
EPI_ISL_14887952
EPI_ISL_14887953
EPI_ISL_14887954
EPI_ISL_14887955
EPI_ISL_14887956
EPI_ISL_14887957
EPI_ISL_14887958
EPI_ISL_14887959
EPI_ISL_14887960
EPI_ISL_14887961
EPI_ISL_14887962
EPI_ISL_14887963
EPI_ISL_14887964
EPI_ISL_14887965
EPI_ISL_14887966
EPI_ISL_14887967
EPI_ISL_14887968
EPI_ISL_14887969
EPI_ISL_14887970
EPI_ISL_14887971
EPI_ISL_14887972
EPI_ISL_14887973
EPI_ISL_14887974
EPI_ISL_14887975
EPI_ISL_14887976
EPI_ISL_14887977
EPI_ISL_14887978
EPI_ISL_14887979
EPI_ISL_14887980
EPI_ISL_14887981
EPI_ISL_14887982
EPI_ISL_14887983
EPI_ISL_14887984
EPI_ISL_14887985
EPI_ISL_14887986
EPI_ISL_14887987
EPI_ISL_14887988
EPI_ISL_14887989
EPI_ISL_14887990
EPI_ISL_14910858
EPI_ISL_14910859
EPI_ISL_14910886
EPI_ISL_14917557
EPI_ISL_14917558
EPI_ISL_14917559
EPI_ISL_14917560
EPI_ISL_14917561
EPI_ISL_14917562
EPI_ISL_14917563
EPI_ISL_14917564
EPI_ISL_14917565
EPI_ISL_14917566
EPI_ISL_14917567
EPI_ISL_14917568
EPI_ISL_14917569
EPI_ISL_14917570
EPI_ISL_14917571
EPI_ISL_14917572
EPI_ISL_14917573
EPI_ISL_14917574
EPI_ISL_14917575
EPI_ISL_14917576
EPI_ISL_14917577
EPI_ISL_14917578
EPI_ISL_14917579
EPI_ISL_14917580
EPI_ISL_14917581
EPI_ISL_14917582
EPI_ISL_14917583
EPI_ISL_14917584
EPI_ISL_14917585
EPI_ISL_14917586
EPI_ISL_14917587
EPI_ISL_14917588
EPI_ISL_14934116
EPI_ISL_14934140
EPI_ISL_14934382
EPI_ISL_14934478
EPI_ISL_14934496
EPI_ISL_14934497
EPI_ISL_14934498
EPI_ISL_14934499
EPI_ISL_14934500
EPI_ISL_14934501
EPI_ISL_14934502
EPI_ISL_14934503
EPI_ISL_14934504
EPI_ISL_14934505
EPI_ISL_14934506
EPI_ISL_14934507
EPI_ISL_14934508
EPI_ISL_14934509
EPI_ISL_14934510
EPI_ISL_14934511
EPI_ISL_14934512
EPI_ISL_14934513
EPI_ISL_14934514
EPI_ISL_14934515
EPI_ISL_14934516
EPI_ISL_14934517
EPI_ISL_14934518
EPI_ISL_14934519
EPI_ISL_14934520
EPI_ISL_14934521
EPI_ISL_14934522
EPI_ISL_14934523
EPI_ISL_14934524
EPI_ISL_14934525
EPI_ISL_14934526
EPI_ISL_14934527
EPI_ISL_14934528
EPI_ISL_14934529
EPI_ISL_14934530
EPI_ISL_14934531
EPI_ISL_14934532
EPI_ISL_14934533
EPI_ISL_14934534
EPI_ISL_14934535
EPI_ISL_14934536
EPI_ISL_14934537
EPI_ISL_14934538
EPI_ISL_14934539
EPI_ISL_14934540
EPI_ISL_14934541
EPI_ISL_14934542
EPI_ISL_14934543
EPI_ISL_14934544
EPI_ISL_14934545
EPI_ISL_14934546
EPI_ISL_14934547
EPI_ISL_14934548
EPI_ISL_14934549
EPI_ISL_14934550
EPI_ISL_14934551
EPI_ISL_14934552
EPI_ISL_14934553
EPI_ISL_14934554
EPI_ISL_14934555
EPI_ISL_14934556
EPI_ISL_14934557
EPI_ISL_14934558
EPI_ISL_14934559
EPI_ISL_14934560
EPI_ISL_14934561
EPI_ISL_14934562
EPI_ISL_14934563
EPI_ISL_14934564
EPI_ISL_14934565
EPI_ISL_14934566
EPI_ISL_14934567
EPI_ISL_14934568
EPI_ISL_14934569
EPI_ISL_14934570
EPI_ISL_14934571
EPI_ISL_14934572
EPI_ISL_14934573
EPI_ISL_14934574
EPI_ISL_14934575
EPI_ISL_14934576
EPI_ISL_14934577
EPI_ISL_14934578
EPI_ISL_14934579
EPI_ISL_14934580
EPI_ISL_14934581
EPI_ISL_14934582
EPI_ISL_14934583
EPI_ISL_14934584
EPI_ISL_14934585
EPI_ISL_14934586
EPI_ISL_14934587
EPI_ISL_14934588
EPI_ISL_14934589
EPI_ISL_14934608
EPI_ISL_14934609
EPI_ISL_14934610
EPI_ISL_14934611
EPI_ISL_14934612
EPI_ISL_14934613
EPI_ISL_14934614
EPI_ISL_14934615
EPI_ISL_14934616
EPI_ISL_14934617
EPI_ISL_14934618
EPI_ISL_14934619
EPI_ISL_14944276
EPI_ISL_14944277
EPI_ISL_14944278
EPI_ISL_14944279
EPI_ISL_14944280
EPI_ISL_14944281
EPI_ISL_14944282
EPI_ISL_14944283
EPI_ISL_14944284
EPI_ISL_14944285
EPI_ISL_14944286
EPI_ISL_14944287
EPI_ISL_14944288
EPI_ISL_14944289
EPI_ISL_14944290
EPI_ISL_14944291
EPI_ISL_14944292
EPI_ISL_14944293
EPI_ISL_14944294
EPI_ISL_14945299
EPI_ISL_14961089
EPI_ISL_14961090
EPI_ISL_14962734
EPI_ISL_14977301
EPI_ISL_14977305
EPI_ISL_14977306
EPI_ISL_14977307
EPI_ISL_14977308
EPI_ISL_14977309
EPI_ISL_14977310
EPI_ISL_14980972
EPI_ISL_14981151
EPI_ISL_14994740
EPI_ISL_14995206
EPI_ISL_14995578
EPI_ISL_14995579
EPI_ISL_14995580
EPI_ISL_14995581
EPI_ISL_14995582
EPI_ISL_14995583
EPI_ISL_14995585
EPI_ISL_14995586
EPI_ISL_14995587
EPI_ISL_14995588
EPI_ISL_14995589
EPI_ISL_14995590
EPI_ISL_14995591
EPI_ISL_14995592
EPI_ISL_14995593
EPI_ISL_14995611
EPI_ISL_14995612
EPI_ISL_14995619
EPI_ISL_14995622
EPI_ISL_14995631
EPI_ISL_14995649
EPI_ISL_14995652
EPI_ISL_14995653
EPI_ISL_14995723
EPI_ISL_14995724
EPI_ISL_15003284
EPI_ISL_15003285
EPI_ISL_15003286
EPI_ISL_15003287
EPI_ISL_15003288
EPI_ISL_15003289
EPI_ISL_15003290
EPI_ISL_15003291
EPI_ISL_15003292
EPI_ISL_15003293
EPI_ISL_15003294
EPI_ISL_15003295
EPI_ISL_15003296
EPI_ISL_15003297
EPI_ISL_15005641
EPI_ISL_15014548
EPI_ISL_15016099
EPI_ISL_15016100
EPI_ISL_15016101
EPI_ISL_15016102
EPI_ISL_15016103
EPI_ISL_15023210
EPI_ISL_15023213
EPI_ISL_15023214
EPI_ISL_15038825
EPI_ISL_15039232
EPI_ISL_15039575
EPI_ISL_15039576
EPI_ISL_15039577
EPI_ISL_15039652
EPI_ISL_15055820
EPI_ISL_15076130
EPI_ISL_15076131
EPI_ISL_15076170
EPI_ISL_15076172
EPI_ISL_15076174
EPI_ISL_15076176
EPI_ISL_15076180
EPI_ISL_15076181
EPI_ISL_15076182
EPI_ISL_15076183
EPI_ISL_15076184
EPI_ISL_15076185
EPI_ISL_15076186
EPI_ISL_15076187
EPI_ISL_15076188
EPI_ISL_15076189
EPI_ISL_15076190
EPI_ISL_15076191
EPI_ISL_15076192
EPI_ISL_15076193
EPI_ISL_15076194
EPI_ISL_15076195
EPI_ISL_15076196
EPI_ISL_15076197
EPI_ISL_15076198
EPI_ISL_15098376
EPI_ISL_15098377
EPI_ISL_15098378
EPI_ISL_15098379
EPI_ISL_15098380
EPI_ISL_15098381
EPI_ISL_15098382
EPI_ISL_15098383
EPI_ISL_15098384
EPI_ISL_15098385
EPI_ISL_15098386
EPI_ISL_15098387
EPI_ISL_15098388
EPI_ISL_15098389
EPI_ISL_15098390
EPI_ISL_15098391
EPI_ISL_15098392
EPI_ISL_15098393
EPI_ISL_15098394
EPI_ISL_15098395
EPI_ISL_15104903
EPI_ISL_15120448
EPI_ISL_15120449
EPI_ISL_15120450
EPI_ISL_15120451
EPI_ISL_15120452
EPI_ISL_15120453
EPI_ISL_15120454
EPI_ISL_15120455
EPI_ISL_15120456
EPI_ISL_15120457
EPI_ISL_15120458
EPI_ISL_15120459
EPI_ISL_15120460
EPI_ISL_15120461
EPI_ISL_15120462
EPI_ISL_15120463
EPI_ISL_15120464
EPI_ISL_15120465
EPI_ISL_15120466
EPI_ISL_15120467
EPI_ISL_15120468
EPI_ISL_15120469
EPI_ISL_15120470
EPI_ISL_15120471
EPI_ISL_15120472
EPI_ISL_15120473
EPI_ISL_15120474
EPI_ISL_15120475
EPI_ISL_15120476
EPI_ISL_15120477
EPI_ISL_15120478
EPI_ISL_15120479
EPI_ISL_15120480
EPI_ISL_15120481
EPI_ISL_15120482
EPI_ISL_15120483
EPI_ISL_15120484
EPI_ISL_15120485
EPI_ISL_15120486
EPI_ISL_15120487
EPI_ISL_15120489
EPI_ISL_15120490
EPI_ISL_15120491
EPI_ISL_15120492
EPI_ISL_15120493
EPI_ISL_15120494
EPI_ISL_15120495
EPI_ISL_15120496
EPI_ISL_15120497
EPI_ISL_15120498
EPI_ISL_15120499
EPI_ISL_15120500
EPI_ISL_15120501
EPI_ISL_15120502
EPI_ISL_15120503
EPI_ISL_15120504
EPI_ISL_15158315
EPI_ISL_15158316
EPI_ISL_15158317
EPI_ISL_15158318
EPI_ISL_15158319
EPI_ISL_15158320
EPI_ISL_15158321
EPI_ISL_15158322
EPI_ISL_15158323
EPI_ISL_15158324
EPI_ISL_15158325
EPI_ISL_15158326
EPI_ISL_15158327
EPI_ISL_15158328
EPI_ISL_15158329
EPI_ISL_15158330
EPI_ISL_15158331
EPI_ISL_15158332
EPI_ISL_15158333
EPI_ISL_15158334
EPI_ISL_15158335
EPI_ISL_15158336
EPI_ISL_15158337
EPI_ISL_15158338
EPI_ISL_15158339
EPI_ISL_15158340
EPI_ISL_15158341
EPI_ISL_15158342
EPI_ISL_15158343
EPI_ISL_15158344
EPI_ISL_15158345
EPI_ISL_15158346
EPI_ISL_15158347
EPI_ISL_15158348
EPI_ISL_15158349
EPI_ISL_15158350
EPI_ISL_15158351
EPI_ISL_15158352
EPI_ISL_15158353
EPI_ISL_15158354
EPI_ISL_15158355
EPI_ISL_15158356
EPI_ISL_15158357
EPI_ISL_15158358
EPI_ISL_15158359
EPI_ISL_15158360
EPI_ISL_15158361
EPI_ISL_15158362
EPI_ISL_15158363
EPI_ISL_15158364
EPI_ISL_15158365
EPI_ISL_15158366
EPI_ISL_15158367
EPI_ISL_15158368
EPI_ISL_15158369
EPI_ISL_15158370
EPI_ISL_15158371
EPI_ISL_15158372
EPI_ISL_15158373
EPI_ISL_15158374
EPI_ISL_15158375
EPI_ISL_15158376
EPI_ISL_15158377
EPI_ISL_15158378
EPI_ISL_15158379
EPI_ISL_15158380
EPI_ISL_15158381
EPI_ISL_15158382
EPI_ISL_15158383
EPI_ISL_15158384
EPI_ISL_15158385
EPI_ISL_15158386
EPI_ISL_15158387
EPI_ISL_15158388
EPI_ISL_15158389
EPI_ISL_15158390
EPI_ISL_15158391
EPI_ISL_15158392
EPI_ISL_15158393
EPI_ISL_15158394
EPI_ISL_15158395
EPI_ISL_15158396
EPI_ISL_15158397
EPI_ISL_15158398
EPI_ISL_15165602
EPI_ISL_15165603
EPI_ISL_15165604
EPI_ISL_15165605
EPI_ISL_15165606
EPI_ISL_15165607
EPI_ISL_15165608
EPI_ISL_15165609
EPI_ISL_15165610
EPI_ISL_15165611
EPI_ISL_15165612
EPI_ISL_15165613
EPI_ISL_15165614
EPI_ISL_15165615
EPI_ISL_15165616
EPI_ISL_15165617
EPI_ISL_15165618
EPI_ISL_15199623
EPI_ISL_15199624
EPI_ISL_15199625
EPI_ISL_15199626
EPI_ISL_15199627
EPI_ISL_15199628
EPI_ISL_15199629
EPI_ISL_15199630
EPI_ISL_15199631
EPI_ISL_15199632
EPI_ISL_15199633
EPI_ISL_15199634
EPI_ISL_15199635
EPI_ISL_15199636
EPI_ISL_15199637
EPI_ISL_15199638
EPI_ISL_15199639
EPI_ISL_15199640
EPI_ISL_15199641
EPI_ISL_15199642
EPI_ISL_15199643
EPI_ISL_15199644
EPI_ISL_15199645
EPI_ISL_15199646
EPI_ISL_15199647
EPI_ISL_15199648
EPI_ISL_15199649
EPI_ISL_15199650
EPI_ISL_15199651
EPI_ISL_15199652
EPI_ISL_15199653
EPI_ISL_15199654
EPI_ISL_15199655
EPI_ISL_15199656
EPI_ISL_15199657
EPI_ISL_15199658
EPI_ISL_15199659
EPI_ISL_15199660
EPI_ISL_15199661
EPI_ISL_15199662
EPI_ISL_15199663
EPI_ISL_15199664
EPI_ISL_15199665
EPI_ISL_15199666
EPI_ISL_15199667
EPI_ISL_15199668
EPI_ISL_15199669
EPI_ISL_15199670
EPI_ISL_15199671
EPI_ISL_15199672
EPI_ISL_15199673
EPI_ISL_15199674
EPI_ISL_15199675
EPI_ISL_15199676
EPI_ISL_15199677
EPI_ISL_15199678
EPI_ISL_15199679
EPI_ISL_15199680
EPI_ISL_15199681
EPI_ISL_15199682
EPI_ISL_15199683
EPI_ISL_15199684
EPI_ISL_15199685
EPI_ISL_15199686
EPI_ISL_15199687
EPI_ISL_15199688
EPI_ISL_15199689
EPI_ISL_15199690
EPI_ISL_15199691
EPI_ISL_15199692
EPI_ISL_15199693
EPI_ISL_15199694
EPI_ISL_15199695
EPI_ISL_15199696
EPI_ISL_15199697
EPI_ISL_15199698
EPI_ISL_15199699
EPI_ISL_15199700
EPI_ISL_15199701
EPI_ISL_15199702
EPI_ISL_15199703
EPI_ISL_15199704
EPI_ISL_15199705
EPI_ISL_15199706
EPI_ISL_15199707
EPI_ISL_15199708
EPI_ISL_15199709
EPI_ISL_15199710
EPI_ISL_15199711
EPI_ISL_15199712
EPI_ISL_15199713
EPI_ISL_15199714
EPI_ISL_15199715
EPI_ISL_15199716
EPI_ISL_15199717
EPI_ISL_15199718
EPI_ISL_15199719
EPI_ISL_15199720
EPI_ISL_15199721
EPI_ISL_15199722
EPI_ISL_15199723
EPI_ISL_15199724
EPI_ISL_15199725
EPI_ISL_15199726
EPI_ISL_15199727
EPI_ISL_15199728
EPI_ISL_15199729
EPI_ISL_15199730
EPI_ISL_15199731
EPI_ISL_15199732
EPI_ISL_15199733
EPI_ISL_15199734
EPI_ISL_15199735
EPI_ISL_15199736
EPI_ISL_15199737
EPI_ISL_15199738
EPI_ISL_15199739
EPI_ISL_15199740
EPI_ISL_15199741
EPI_ISL_15199742
EPI_ISL_15199743
EPI_ISL_15199744
EPI_ISL_15199745
EPI_ISL_15199746
EPI_ISL_15199747
EPI_ISL_15199748
EPI_ISL_15199749
EPI_ISL_15199750
EPI_ISL_15199751
EPI_ISL_15199752
EPI_ISL_15199753
EPI_ISL_15199754
EPI_ISL_15199755
EPI_ISL_15199756
EPI_ISL_15199757
EPI_ISL_15199758
EPI_ISL_15199759
EPI_ISL_15199760
EPI_ISL_15199761
EPI_ISL_15199762
EPI_ISL_15199763
EPI_ISL_15199764
EPI_ISL_15199765
EPI_ISL_15199766
EPI_ISL_15199767
EPI_ISL_15199768
EPI_ISL_15199769
EPI_ISL_15199770
EPI_ISL_15199771
EPI_ISL_15199772
EPI_ISL_15199773
EPI_ISL_15199774
EPI_ISL_15199776
EPI_ISL_15199777
EPI_ISL_15199778
EPI_ISL_15199779
EPI_ISL_15199780
EPI_ISL_15199781
EPI_ISL_15199782
EPI_ISL_15199783
EPI_ISL_15199784
EPI_ISL_15199785
EPI_ISL_15199786
EPI_ISL_15199787
EPI_ISL_15199788
EPI_ISL_15199789
EPI_ISL_15199790
EPI_ISL_15199791
EPI_ISL_15199792
EPI_ISL_15199793
EPI_ISL_15199794
EPI_ISL_15199795
EPI_ISL_15199796
EPI_ISL_15199797
EPI_ISL_15199798
EPI_ISL_15199799
EPI_ISL_15199830
EPI_ISL_15199855
EPI_ISL_15199856
EPI_ISL_15199857
EPI_ISL_15199858
EPI_ISL_15199859
EPI_ISL_15199860
EPI_ISL_15199861
EPI_ISL_15199862
EPI_ISL_15199863
EPI_ISL_15199864
EPI_ISL_15199865
EPI_ISL_15199866
EPI_ISL_15199867
EPI_ISL_15199868
EPI_ISL_15199869
EPI_ISL_15199870
EPI_ISL_15199871
EPI_ISL_15199872
EPI_ISL_15199873
EPI_ISL_15199874
EPI_ISL_15200120
EPI_ISL_15226669
EPI_ISL_15226670
EPI_ISL_15226671
EPI_ISL_15226672
EPI_ISL_15226673
EPI_ISL_15226674
EPI_ISL_15226675
EPI_ISL_15226676
EPI_ISL_15226677
EPI_ISL_15226678
EPI_ISL_15226679
EPI_ISL_15226680
EPI_ISL_15226681
EPI_ISL_15226682
EPI_ISL_15226683
EPI_ISL_15226684
EPI_ISL_15226685
EPI_ISL_15226686
EPI_ISL_15226687
EPI_ISL_15226688
EPI_ISL_15226689
EPI_ISL_15226690
EPI_ISL_15226691
EPI_ISL_15226692
EPI_ISL_15226693
EPI_ISL_15226694
EPI_ISL_15226695
EPI_ISL_15247221
EPI_ISL_15247222
EPI_ISL_15247223
EPI_ISL_15247224
EPI_ISL_15247225
EPI_ISL_15247226
EPI_ISL_15247227
EPI_ISL_15247228
EPI_ISL_15257669
EPI_ISL_15257670
EPI_ISL_15257671
EPI_ISL_15257672
EPI_ISL_15257673
EPI_ISL_15257674
EPI_ISL_15257675
EPI_ISL_15257676
EPI_ISL_15257677
EPI_ISL_15257678
EPI_ISL_15257679
EPI_ISL_15257680
EPI_ISL_15257681
EPI_ISL_15257682
EPI_ISL_15257683
EPI_ISL_15257684
EPI_ISL_15257685
EPI_ISL_15257686
EPI_ISL_15257687
EPI_ISL_15263355
EPI_ISL_15264003
EPI_ISL_15266514
EPI_ISL_15266516
EPI_ISL_15266518
EPI_ISL_15266615
EPI_ISL_15266843
EPI_ISL_15266988
EPI_ISL_15267015
EPI_ISL_15267029
EPI_ISL_15267031
EPI_ISL_15267800
EPI_ISL_15269237
EPI_ISL_15269238
EPI_ISL_15269375
EPI_ISL_15269384
EPI_ISL_15269386
EPI_ISL_15269387
EPI_ISL_15269388
EPI_ISL_15269544
EPI_ISL_15269595
EPI_ISL_15269598
EPI_ISL_15269698
EPI_ISL_15269699
EPI_ISL_15269702
EPI_ISL_15269704
EPI_ISL_15269708
EPI_ISL_15292948
EPI_ISL_15292949
EPI_ISL_15292950
EPI_ISL_15292951
EPI_ISL_15292952
EPI_ISL_15292953
EPI_ISL_15292954
EPI_ISL_15292955
EPI_ISL_15292956
EPI_ISL_15292957
EPI_ISL_15292958
EPI_ISL_15292959
EPI_ISL_15292960
EPI_ISL_15292961
EPI_ISL_15292962
EPI_ISL_15292963
EPI_ISL_15292964
EPI_ISL_15292965
EPI_ISL_15292966
EPI_ISL_15292967
EPI_ISL_15292968
EPI_ISL_15292969
EPI_ISL_15292970
EPI_ISL_15292971
EPI_ISL_15292972
EPI_ISL_15292973
EPI_ISL_15292974
EPI_ISL_15292975
EPI_ISL_15293815
EPI_ISL_15321162
EPI_ISL_15321163
EPI_ISL_15321164
EPI_ISL_15321165
EPI_ISL_15321166
EPI_ISL_15321167
EPI_ISL_15321168
EPI_ISL_15321169
EPI_ISL_15321170
EPI_ISL_15321171
EPI_ISL_15321172
EPI_ISL_15321173
EPI_ISL_15321174
EPI_ISL_15321175
EPI_ISL_15321176
EPI_ISL_15321177
EPI_ISL_15325408
EPI_ISL_15325409
EPI_ISL_15325410
EPI_ISL_15325411
EPI_ISL_15325412
EPI_ISL_15325413
EPI_ISL_15325414
EPI_ISL_15325415
EPI_ISL_15325416
EPI_ISL_15325417
EPI_ISL_15325418
EPI_ISL_15325419
EPI_ISL_15325420
EPI_ISL_15325421
EPI_ISL_15325422
EPI_ISL_15325423
EPI_ISL_15325424
EPI_ISL_15325425
EPI_ISL_15325426
EPI_ISL_15325427
EPI_ISL_15325428
EPI_ISL_15325429
EPI_ISL_15325430
EPI_ISL_15325431
EPI_ISL_15325432
EPI_ISL_15325433
EPI_ISL_15325434
EPI_ISL_15332336
EPI_ISL_15332337
EPI_ISL_15332338
EPI_ISL_15332339
EPI_ISL_15332340
EPI_ISL_15352247
EPI_ISL_15380491
EPI_ISL_15380492
EPI_ISL_15384409
EPI_ISL_15384410
EPI_ISL_15384411
EPI_ISL_15384412
EPI_ISL_15384413
EPI_ISL_15384414
EPI_ISL_15384415
EPI_ISL_15384416
EPI_ISL_15384417
EPI_ISL_15412318
EPI_ISL_15412322
EPI_ISL_15412326
EPI_ISL_15412328
EPI_ISL_15412330
EPI_ISL_15412331
EPI_ISL_15412333
EPI_ISL_15412335
EPI_ISL_15412336
EPI_ISL_15412338
EPI_ISL_15415308
EPI_ISL_15417986
EPI_ISL_15417987
EPI_ISL_15417988
EPI_ISL_15417989
EPI_ISL_15417994
EPI_ISL_15417995
EPI_ISL_15417998
EPI_ISL_15417999
EPI_ISL_15418005
EPI_ISL_15418006
EPI_ISL_15418009
EPI_ISL_15418010
EPI_ISL_15418011
EPI_ISL_15418012
EPI_ISL_15419134
EPI_ISL_15419135
EPI_ISL_15419138
EPI_ISL_15419139
EPI_ISL_15419140
EPI_ISL_15419141
EPI_ISL_15419142
EPI_ISL_15419143
EPI_ISL_15419144
EPI_ISL_15419145
EPI_ISL_15419146
EPI_ISL_15419147
EPI_ISL_15419148
EPI_ISL_15419149
EPI_ISL_15419156
EPI_ISL_15419157
EPI_ISL_15419160
EPI_ISL_15419161
EPI_ISL_15419162
EPI_ISL_15419163
EPI_ISL_15455911
EPI_ISL_15455913
EPI_ISL_15455914
EPI_ISL_15455916
EPI_ISL_15455917
EPI_ISL_15458903
EPI_ISL_15458904
EPI_ISL_15458905
EPI_ISL_15458906
EPI_ISL_15502320
EPI_ISL_15502321
EPI_ISL_15502322
EPI_ISL_15502323
EPI_ISL_15502324
EPI_ISL_15502325
EPI_ISL_15502326
EPI_ISL_15502327
EPI_ISL_15502328
EPI_ISL_15502329
EPI_ISL_15502330
EPI_ISL_15502331
EPI_ISL_15502332
EPI_ISL_15502333
EPI_ISL_15502334
EPI_ISL_15502335
EPI_ISL_15502336
EPI_ISL_15502337
EPI_ISL_15502338
EPI_ISL_15502339
EPI_ISL_15502340
EPI_ISL_15502341
EPI_ISL_15502342
EPI_ISL_15502343
EPI_ISL_15528148
EPI_ISL_15528149
EPI_ISL_15528150
EPI_ISL_15528151
EPI_ISL_15587960
EPI_ISL_15587961
EPI_ISL_15587962
EPI_ISL_15587963
EPI_ISL_15587964
EPI_ISL_15587965
EPI_ISL_15587966
EPI_ISL_15587967
EPI_ISL_15587968
EPI_ISL_15587969
EPI_ISL_15593715
EPI_ISL_15593717
EPI_ISL_15593718
EPI_ISL_15593719
EPI_ISL_15593720
EPI_ISL_15593721
EPI_ISL_15593722
EPI_ISL_15597039
EPI_ISL_15597040
EPI_ISL_15597041
EPI_ISL_15597042
EPI_ISL_15597043
EPI_ISL_15597044
EPI_ISL_15597045
EPI_ISL_15597046
EPI_ISL_15597047
EPI_ISL_15597048
EPI_ISL_15597049
EPI_ISL_15597050
EPI_ISL_15597051
EPI_ISL_15597052
EPI_ISL_15597053
EPI_ISL_15597054
EPI_ISL_15597055
EPI_ISL_15597056
EPI_ISL_15597057
EPI_ISL_15597058
EPI_ISL_15597059
EPI_ISL_15597060
EPI_ISL_15597061
EPI_ISL_15597062
EPI_ISL_15597063
EPI_ISL_15608908
EPI_ISL_15608909
EPI_ISL_15608910
EPI_ISL_15617328
EPI_ISL_15617329
EPI_ISL_15617330
EPI_ISL_15617331
EPI_ISL_15617332
EPI_ISL_15617333
EPI_ISL_15617334
EPI_ISL_15641541
EPI_ISL_15641542
EPI_ISL_15641543
EPI_ISL_15641544
EPI_ISL_15641545
EPI_ISL_15641546
EPI_ISL_15641547
EPI_ISL_15641548
EPI_ISL_15641549
EPI_ISL_15641550
EPI_ISL_15641551
EPI_ISL_15641552
EPI_ISL_15641553
EPI_ISL_15641554
EPI_ISL_15641555
EPI_ISL_15641556
EPI_ISL_15641557
EPI_ISL_15641558
EPI_ISL_15641559
EPI_ISL_15641560
EPI_ISL_15641561
EPI_ISL_15641562
EPI_ISL_15641563
EPI_ISL_15641564
EPI_ISL_15641565
EPI_ISL_15641566
EPI_ISL_15641567
EPI_ISL_15641568
EPI_ISL_15641569
EPI_ISL_15641570
EPI_ISL_15641571
EPI_ISL_15641572
EPI_ISL_15641573
EPI_ISL_15641574
EPI_ISL_15641575
EPI_ISL_15641576
EPI_ISL_15641577
EPI_ISL_15641578
EPI_ISL_15641579
EPI_ISL_15641580
EPI_ISL_15641581
EPI_ISL_15641582
EPI_ISL_15641583
EPI_ISL_15641584
EPI_ISL_15641585
EPI_ISL_15641586
EPI_ISL_15641587
EPI_ISL_15641588
EPI_ISL_15641589
EPI_ISL_15641590
EPI_ISL_15641591
EPI_ISL_15641592
EPI_ISL_15641593
EPI_ISL_15641594
EPI_ISL_15641595
EPI_ISL_15641596
EPI_ISL_15641597
EPI_ISL_15641598
EPI_ISL_15641599
EPI_ISL_15641600
EPI_ISL_15641601
EPI_ISL_15641602
EPI_ISL_15641603
EPI_ISL_15641604
EPI_ISL_15641605
EPI_ISL_15641606
EPI_ISL_15641607
EPI_ISL_15641608
EPI_ISL_15641609
EPI_ISL_15641610
EPI_ISL_15655944
EPI_ISL_15656170
EPI_ISL_15660293
EPI_ISL_15660294
EPI_ISL_15660436
EPI_ISL_15660895
EPI_ISL_15660926
EPI_ISL_15660954
EPI_ISL_15661045
EPI_ISL_15661046
EPI_ISL_15684645
EPI_ISL_15702015
EPI_ISL_15702711
EPI_ISL_15704845
EPI_ISL_15709387
EPI_ISL_15712853
EPI_ISL_15712860
EPI_ISL_15714234
EPI_ISL_15714244
EPI_ISL_15714245
EPI_ISL_15714286
EPI_ISL_15714288
EPI_ISL_15714299
EPI_ISL_15714539
EPI_ISL_15714920
EPI_ISL_15714989
EPI_ISL_15714990
EPI_ISL_15715289
EPI_ISL_15715292
EPI_ISL_15715305
EPI_ISL_15718920
EPI_ISL_15722680
EPI_ISL_15722681
EPI_ISL_15722682
EPI_ISL_15722683
EPI_ISL_15722684
EPI_ISL_15722685
EPI_ISL_15722686
EPI_ISL_15722687
EPI_ISL_15722688
EPI_ISL_15722689
EPI_ISL_15722690
EPI_ISL_15747900
EPI_ISL_15763810
EPI_ISL_15763811
EPI_ISL_15763812
EPI_ISL_15763813
EPI_ISL_15763814
EPI_ISL_15763815
EPI_ISL_15763817
EPI_ISL_15763818
EPI_ISL_15763819
EPI_ISL_15763820
EPI_ISL_15763821
EPI_ISL_15763822
EPI_ISL_15763823
EPI_ISL_15763824
EPI_ISL_15763825
EPI_ISL_15763826
EPI_ISL_15763827
EPI_ISL_15763828
EPI_ISL_15763829
EPI_ISL_15763830
EPI_ISL_15763831
EPI_ISL_15763832
EPI_ISL_15802695
EPI_ISL_15802696
EPI_ISL_15802697
EPI_ISL_15802698
EPI_ISL_15802699
EPI_ISL_15802700
EPI_ISL_15802701
EPI_ISL_15802702
EPI_ISL_15802703
EPI_ISL_15802704
EPI_ISL_15802705
EPI_ISL_15802706
EPI_ISL_15802707
EPI_ISL_15802708
EPI_ISL_15802709
EPI_ISL_15802710
EPI_ISL_15802711
EPI_ISL_15802712
EPI_ISL_15802713
EPI_ISL_15802714
EPI_ISL_15802715
EPI_ISL_15802717
EPI_ISL_15802718
EPI_ISL_15802720
EPI_ISL_15802721
EPI_ISL_15802722
EPI_ISL_15802723
EPI_ISL_15802724
EPI_ISL_15802725
EPI_ISL_15802726
EPI_ISL_15802727
EPI_ISL_15802728
EPI_ISL_15802729
EPI_ISL_15802730
EPI_ISL_15802731
EPI_ISL_15802732
EPI_ISL_15802733
EPI_ISL_15802734
EPI_ISL_15802735
EPI_ISL_15802736
EPI_ISL_15802737
EPI_ISL_15802738
EPI_ISL_15802739
EPI_ISL_15802740
EPI_ISL_15802741
EPI_ISL_15802742
EPI_ISL_15802743
EPI_ISL_15819624
EPI_ISL_15819625
EPI_ISL_15819626
EPI_ISL_15819627
EPI_ISL_15819628
EPI_ISL_15819629
EPI_ISL_15819630
EPI_ISL_15819631
EPI_ISL_15819632
EPI_ISL_15819633
EPI_ISL_15819634
EPI_ISL_15819635
EPI_ISL_15819636
EPI_ISL_15819637
EPI_ISL_15819638
EPI_ISL_15831211
EPI_ISL_15831212
EPI_ISL_15889123
EPI_ISL_15889124
EPI_ISL_15889125
EPI_ISL_15889126
EPI_ISL_15889127
EPI_ISL_15889129
EPI_ISL_15889130
EPI_ISL_15889131
EPI_ISL_15889132
EPI_ISL_15889133
EPI_ISL_15889134
EPI_ISL_15889135
EPI_ISL_15889136
EPI_ISL_15889137
EPI_ISL_15889138
EPI_ISL_15889139
EPI_ISL_15889140
EPI_ISL_15889141
EPI_ISL_15889142
EPI_ISL_15889143
EPI_ISL_15889144
EPI_ISL_15889145
EPI_ISL_15889146
EPI_ISL_15889147
EPI_ISL_15889148
EPI_ISL_15889149
EPI_ISL_15889150
EPI_ISL_15889151
EPI_ISL_15889152
EPI_ISL_15889153
EPI_ISL_15889154
EPI_ISL_15889155
EPI_ISL_15889156
EPI_ISL_15889157
EPI_ISL_15889158
EPI_ISL_15889159
EPI_ISL_15889160
EPI_ISL_15889161
EPI_ISL_15889162
EPI_ISL_15889163
EPI_ISL_15889164
EPI_ISL_15889165
EPI_ISL_15889166
EPI_ISL_15889167
EPI_ISL_15889168
EPI_ISL_15889169
EPI_ISL_15889179
EPI_ISL_15896301
EPI_ISL_15896302
EPI_ISL_15896303
EPI_ISL_15896304
EPI_ISL_15896305
EPI_ISL_15896306
EPI_ISL_15896307
EPI_ISL_15896308
EPI_ISL_15896309
EPI_ISL_15896310
EPI_ISL_15896311
EPI_ISL_15896312
EPI_ISL_15896313
EPI_ISL_15896314
EPI_ISL_15896315
EPI_ISL_15896316
EPI_ISL_15896317
EPI_ISL_15896318
EPI_ISL_15896319
EPI_ISL_15896320
EPI_ISL_15896321
EPI_ISL_15896322
EPI_ISL_15896323
EPI_ISL_15896324
EPI_ISL_15896325
EPI_ISL_15896326
EPI_ISL_15896327
EPI_ISL_15896328
EPI_ISL_15896329
EPI_ISL_15896330
EPI_ISL_15896331
EPI_ISL_15896332
EPI_ISL_15896333
EPI_ISL_15896334
EPI_ISL_15896335
EPI_ISL_15896336
EPI_ISL_15896337
EPI_ISL_15896338
EPI_ISL_15896339
EPI_ISL_15896340
EPI_ISL_15896341
EPI_ISL_15896342
EPI_ISL_15896343
EPI_ISL_15896344
EPI_ISL_15896345
EPI_ISL_15896346
EPI_ISL_15896347
EPI_ISL_15896348
EPI_ISL_15896349
EPI_ISL_15896350
EPI_ISL_15896351
EPI_ISL_15896352
EPI_ISL_15896353
EPI_ISL_15896817
EPI_ISL_15896818
EPI_ISL_15897122
EPI_ISL_15897123
EPI_ISL_15897124
EPI_ISL_15897493
EPI_ISL_15897494
EPI_ISL_15897569
EPI_ISL_15897570
EPI_ISL_15897573
EPI_ISL_15897574
EPI_ISL_15897587
EPI_ISL_15897588
EPI_ISL_15897589
EPI_ISL_15897590
EPI_ISL_15897591
EPI_ISL_15912916
EPI_ISL_15942296
EPI_ISL_15942637
EPI_ISL_15942638
EPI_ISL_15942885
EPI_ISL_15942886
EPI_ISL_15950021
EPI_ISL_15950022
EPI_ISL_15950023
EPI_ISL_15950024
EPI_ISL_15950025
EPI_ISL_15950026
EPI_ISL_15950027
EPI_ISL_15950028
EPI_ISL_15950029
EPI_ISL_15950030
EPI_ISL_15950031
EPI_ISL_15950032
EPI_ISL_15955332
EPI_ISL_15955333
EPI_ISL_15955334
EPI_ISL_15955335
EPI_ISL_15955336
EPI_ISL_15955337
EPI_ISL_15955338
EPI_ISL_15955339
EPI_ISL_15955340
EPI_ISL_15955341
EPI_ISL_15955342
EPI_ISL_15955343
EPI_ISL_15955344
EPI_ISL_15955345
EPI_ISL_15955346
EPI_ISL_15955347
EPI_ISL_15955348
EPI_ISL_15955349
EPI_ISL_15955350
EPI_ISL_15955351
EPI_ISL_15955352
EPI_ISL_15955353
EPI_ISL_15955354
EPI_ISL_15955355
EPI_ISL_15955356
EPI_ISL_15955357
EPI_ISL_15965179
EPI_ISL_15972402
EPI_ISL_15972403
EPI_ISL_15972404
EPI_ISL_15972405
EPI_ISL_15972406
EPI_ISL_15972407
EPI_ISL_15972408
EPI_ISL_15972409
EPI_ISL_15992095
EPI_ISL_15992096
EPI_ISL_15992097
EPI_ISL_15992098
EPI_ISL_15992099
EPI_ISL_15992100
EPI_ISL_15992101
EPI_ISL_15992102
EPI_ISL_15992103
EPI_ISL_15992104
EPI_ISL_16006560
EPI_ISL_16006561
EPI_ISL_16006562
EPI_ISL_16006563
EPI_ISL_16012468
EPI_ISL_16012469
EPI_ISL_16012470
EPI_ISL_16012471
EPI_ISL_16012472
EPI_ISL_16012473
EPI_ISL_16012474
EPI_ISL_16012475
EPI_ISL_16012476
EPI_ISL_16012477
EPI_ISL_16012478
EPI_ISL_16012479
EPI_ISL_16012480
EPI_ISL_16012481
EPI_ISL_16012482
EPI_ISL_16012483
EPI_ISL_16012484
EPI_ISL_16012485
EPI_ISL_16012486
EPI_ISL_16012487
EPI_ISL_16012488
EPI_ISL_16012489
EPI_ISL_16012490
EPI_ISL_16012491
EPI_ISL_16012492
EPI_ISL_16012493
EPI_ISL_16012494
EPI_ISL_16012495
EPI_ISL_16012496
EPI_ISL_16012497
EPI_ISL_16012498
EPI_ISL_16012499
EPI_ISL_16012500
EPI_ISL_16012501
EPI_ISL_16012502
EPI_ISL_16012503
EPI_ISL_16012504
EPI_ISL_16012505
EPI_ISL_16012506
EPI_ISL_16012507
EPI_ISL_16012508
EPI_ISL_16012509
EPI_ISL_16012510
EPI_ISL_16012511
EPI_ISL_16012512
EPI_ISL_16012513
EPI_ISL_16012514
EPI_ISL_16012515
EPI_ISL_16012516
EPI_ISL_16012517
EPI_ISL_16012518
EPI_ISL_16012519
EPI_ISL_16012520
EPI_ISL_16012521
EPI_ISL_16012522
EPI_ISL_16012523
EPI_ISL_16012524
EPI_ISL_16012525
EPI_ISL_16012526
EPI_ISL_16012527
EPI_ISL_16012528
EPI_ISL_16012529
EPI_ISL_16012530
EPI_ISL_16012531
EPI_ISL_16012532
EPI_ISL_16012533
EPI_ISL_16012534
EPI_ISL_16012535
EPI_ISL_16012536
EPI_ISL_16031970
EPI_ISL_16031971
EPI_ISL_16031973
EPI_ISL_16031974
EPI_ISL_16031976
EPI_ISL_16031979
EPI_ISL_16031980
EPI_ISL_16080585
EPI_ISL_16080586
EPI_ISL_16080587
EPI_ISL_16080588
EPI_ISL_16080589
EPI_ISL_16080590
EPI_ISL_16104842
EPI_ISL_16104843
EPI_ISL_16104844
EPI_ISL_16104845
EPI_ISL_16104846
EPI_ISL_16104847
EPI_ISL_16104848
EPI_ISL_16104849
EPI_ISL_16104850
EPI_ISL_16104851
EPI_ISL_16104852
EPI_ISL_16104853
EPI_ISL_16104854
EPI_ISL_16104855
EPI_ISL_16104856
EPI_ISL_16104857
EPI_ISL_16104858
EPI_ISL_16104859
EPI_ISL_16104860
EPI_ISL_16104861
EPI_ISL_16104862
EPI_ISL_16104863
EPI_ISL_16104864
EPI_ISL_16104865
EPI_ISL_16104866
EPI_ISL_16104867
EPI_ISL_16104868
EPI_ISL_16104869
EPI_ISL_16104870
EPI_ISL_16104871
EPI_ISL_16104872
EPI_ISL_16104873
EPI_ISL_16104874
EPI_ISL_16104875
EPI_ISL_16104876
EPI_ISL_16104877
EPI_ISL_16104878
EPI_ISL_16104879
EPI_ISL_16104880
EPI_ISL_16104881
EPI_ISL_16104882
EPI_ISL_16104883
EPI_ISL_16104884
EPI_ISL_16104885
EPI_ISL_16104886
EPI_ISL_16104887
EPI_ISL_16104888
EPI_ISL_16104889
EPI_ISL_16104890
EPI_ISL_16104891
EPI_ISL_16104892
EPI_ISL_16104893
EPI_ISL_16104894
EPI_ISL_16104895
EPI_ISL_16104896
EPI_ISL_16104897
EPI_ISL_16104898
EPI_ISL_16104899
EPI_ISL_16104900
EPI_ISL_16104901
EPI_ISL_16104902
EPI_ISL_16104903
EPI_ISL_16104904
EPI_ISL_16104905
EPI_ISL_16104906
EPI_ISL_16104907
EPI_ISL_16104908
EPI_ISL_16104909
EPI_ISL_16104910
EPI_ISL_16104911
EPI_ISL_16104912
EPI_ISL_16104913
EPI_ISL_16104914
EPI_ISL_16104915
EPI_ISL_16104916
EPI_ISL_16104917
EPI_ISL_16104918
EPI_ISL_16104919
EPI_ISL_16104920
EPI_ISL_16104921
EPI_ISL_16104922
EPI_ISL_16116727
EPI_ISL_16116728
EPI_ISL_16116729
EPI_ISL_16116730
EPI_ISL_16116733
EPI_ISL_16116734
EPI_ISL_16116735
EPI_ISL_16116736
EPI_ISL_16116737
EPI_ISL_16116738
EPI_ISL_16116739
EPI_ISL_16116740
EPI_ISL_16116741
EPI_ISL_16116742
EPI_ISL_16116743
EPI_ISL_16116744
EPI_ISL_16116745
EPI_ISL_16116746
EPI_ISL_16116747
EPI_ISL_16116748
EPI_ISL_16116749
EPI_ISL_16116750
EPI_ISL_16116751
EPI_ISL_16116752
EPI_ISL_16116753
EPI_ISL_16116754
EPI_ISL_16116755
EPI_ISL_16116756
EPI_ISL_16116757
EPI_ISL_16116758
EPI_ISL_16116759
EPI_ISL_16116760
EPI_ISL_16116761
EPI_ISL_16116762
EPI_ISL_16116763
EPI_ISL_16116764
EPI_ISL_16116765
EPI_ISL_16138916
EPI_ISL_16138917
EPI_ISL_16138918
EPI_ISL_16138919
EPI_ISL_16138920
EPI_ISL_16138921
EPI_ISL_16138922
EPI_ISL_16138923
EPI_ISL_16138924
EPI_ISL_16138925
EPI_ISL_16138926
EPI_ISL_16138927
EPI_ISL_16138928
EPI_ISL_16138929
EPI_ISL_16138930
EPI_ISL_16138931
EPI_ISL_16138932
EPI_ISL_16138933
EPI_ISL_16138934
EPI_ISL_16138935
EPI_ISL_16138936
EPI_ISL_16138937
EPI_ISL_16138938
EPI_ISL_16138939
EPI_ISL_16138940
EPI_ISL_16138941
EPI_ISL_16138942
EPI_ISL_16138943
EPI_ISL_16138944
EPI_ISL_16138945
EPI_ISL_16138946
EPI_ISL_16190089
EPI_ISL_16190090
EPI_ISL_16190092
EPI_ISL_16190094
EPI_ISL_16190096
EPI_ISL_16190097
EPI_ISL_16190099
EPI_ISL_16233781
EPI_ISL_16233782
EPI_ISL_16233783
EPI_ISL_16233784
EPI_ISL_16233785
EPI_ISL_16233786
EPI_ISL_16233787
EPI_ISL_16233788
EPI_ISL_16260351
EPI_ISL_16260402
EPI_ISL_16300935
EPI_ISL_16350810
EPI_ISL_16350811
EPI_ISL_16350812
EPI_ISL_16350813
EPI_ISL_16350814
EPI_ISL_16350815
EPI_ISL_16350816
EPI_ISL_16350817
EPI_ISL_16350818
EPI_ISL_16350819
EPI_ISL_16350820
EPI_ISL_16350821
EPI_ISL_16350822
EPI_ISL_16467111
EPI_ISL_16505425
EPI_ISL_16505426
EPI_ISL_16510131
EPI_ISL_16510132
EPI_ISL_16510134
EPI_ISL_16510136
EPI_ISL_16510138
EPI_ISL_16510140
EPI_ISL_16510141
EPI_ISL_16510143
EPI_ISL_16510145
EPI_ISL_16510147
EPI_ISL_16510148
EPI_ISL_16510150
EPI_ISL_16510151
EPI_ISL_16510153
EPI_ISL_16510154
EPI_ISL_16510155
EPI_ISL_16510156
EPI_ISL_16510157
EPI_ISL_16510158
EPI_ISL_16510159
EPI_ISL_16510160
EPI_ISL_16510161
EPI_ISL_16510162
EPI_ISL_16510163
EPI_ISL_16510164
EPI_ISL_16510165
EPI_ISL_16510166
EPI_ISL_16510167
EPI_ISL_16510168
EPI_ISL_16510169
EPI_ISL_16510170
EPI_ISL_16510171
EPI_ISL_16510172
EPI_ISL_16510173
EPI_ISL_16510174
EPI_ISL_16510175
EPI_ISL_16510176
EPI_ISL_16510177
EPI_ISL_16510178
EPI_ISL_16510179
EPI_ISL_16510180
EPI_ISL_16510181
EPI_ISL_16510182
EPI_ISL_16510183
EPI_ISL_16510184
EPI_ISL_16510185
EPI_ISL_16526308
EPI_ISL_16526309
EPI_ISL_16526310
EPI_ISL_16645206
EPI_ISL_16645207
EPI_ISL_16645208
EPI_ISL_16645209
EPI_ISL_16645211
EPI_ISL_16645212
EPI_ISL_16645213
EPI_ISL_16645214
EPI_ISL_16645215
EPI_ISL_16645216
EPI_ISL_16645218
EPI_ISL_16645219
EPI_ISL_16645220
EPI_ISL_16645221
EPI_ISL_16645223
EPI_ISL_16645224
EPI_ISL_16645226
EPI_ISL_16645227
EPI_ISL_16645228
EPI_ISL_16645229
EPI_ISL_16650224
EPI_ISL_16650225
EPI_ISL_16650226
EPI_ISL_16650227
EPI_ISL_16650228
EPI_ISL_16650229
EPI_ISL_16650230
EPI_ISL_16650231
EPI_ISL_16650232
EPI_ISL_16650233
EPI_ISL_16650234
EPI_ISL_16650235
EPI_ISL_16650236
EPI_ISL_16650237
EPI_ISL_16650238
EPI_ISL_16650239
EPI_ISL_16650240
EPI_ISL_16650241
EPI_ISL_16650242
EPI_ISL_16650243
EPI_ISL_16650244
EPI_ISL_16650245
EPI_ISL_16650246
EPI_ISL_16650247
EPI_ISL_16650248
EPI_ISL_16650249
EPI_ISL_16650251
EPI_ISL_16650253
EPI_ISL_16650255
EPI_ISL_16650258
EPI_ISL_16650260
EPI_ISL_16650262
EPI_ISL_16650265
EPI_ISL_16679203
EPI_ISL_16679204
EPI_ISL_16679205
EPI_ISL_16679206
EPI_ISL_16679207
EPI_ISL_16679208
EPI_ISL_16679209
EPI_ISL_16679210
EPI_ISL_16679211
EPI_ISL_16679212
EPI_ISL_16679213
EPI_ISL_16679214
EPI_ISL_16679215
EPI_ISL_16679216
EPI_ISL_16679217
EPI_ISL_16679218
EPI_ISL_16679219
EPI_ISL_16679220
EPI_ISL_16679221
EPI_ISL_16679222
EPI_ISL_16679223
EPI_ISL_16679224
EPI_ISL_16679225
EPI_ISL_16679226
EPI_ISL_16679227
EPI_ISL_16679228
EPI_ISL_16679229
EPI_ISL_16679230
EPI_ISL_16679231
EPI_ISL_16679232
EPI_ISL_16679233
EPI_ISL_16679234
EPI_ISL_16679235
EPI_ISL_16679236
EPI_ISL_16679237
EPI_ISL_16679238
EPI_ISL_16679239
EPI_ISL_16679240
EPI_ISL_16679241
EPI_ISL_16679242
EPI_ISL_16679243
EPI_ISL_16679244
EPI_ISL_16679245
EPI_ISL_16679246
EPI_ISL_16679247
EPI_ISL_16679248
EPI_ISL_16679249
EPI_ISL_16679250
EPI_ISL_16679251
EPI_ISL_16679252
EPI_ISL_16679253
EPI_ISL_16679254
EPI_ISL_16679255
EPI_ISL_16679256
EPI_ISL_16679257
EPI_ISL_16679258
EPI_ISL_16679259
EPI_ISL_16679260
EPI_ISL_16679261
EPI_ISL_16679262
EPI_ISL_16679263
EPI_ISL_16679264
EPI_ISL_16679265
EPI_ISL_16679266
EPI_ISL_16679267
EPI_ISL_16679268
EPI_ISL_16679269
EPI_ISL_16679270
EPI_ISL_16679271
EPI_ISL_16679272
EPI_ISL_16679273
EPI_ISL_16679274
EPI_ISL_16679275
EPI_ISL_16679276
EPI_ISL_16679277
EPI_ISL_16679278
EPI_ISL_16679279
EPI_ISL_16679280
EPI_ISL_16679281
EPI_ISL_16679282
EPI_ISL_16679283
EPI_ISL_16679284
EPI_ISL_16679285
EPI_ISL_16679286
EPI_ISL_16679287
EPI_ISL_16679288
EPI_ISL_16679289
EPI_ISL_16679290
EPI_ISL_16679291
EPI_ISL_16679292
EPI_ISL_16679293
EPI_ISL_16679294
EPI_ISL_16679295
EPI_ISL_16679296
EPI_ISL_16679297
EPI_ISL_16679298
EPI_ISL_16679299
EPI_ISL_16679300
EPI_ISL_16679301
EPI_ISL_16679302
EPI_ISL_16679303
EPI_ISL_16679304
EPI_ISL_16679305
EPI_ISL_16871158
EPI_ISL_16871159
EPI_ISL_16871160
EPI_ISL_16871161
EPI_ISL_16871162
EPI_ISL_16871163
EPI_ISL_16926988
EPI_ISL_16926991
EPI_ISL_16926994
EPI_ISL_16926997
EPI_ISL_16927000
EPI_ISL_16927003
EPI_ISL_16927007
EPI_ISL_16927010
EPI_ISL_16927013
EPI_ISL_16927016
EPI_ISL_16927018
EPI_ISL_16927021
EPI_ISL_16930148
EPI_ISL_16930151
EPI_ISL_16930154
EPI_ISL_16930157
EPI_ISL_16930162
EPI_ISL_16930165
EPI_ISL_16930168
EPI_ISL_16930171
EPI_ISL_16930174
EPI_ISL_16930177
EPI_ISL_16930180
EPI_ISL_16930183
EPI_ISL_16946400
EPI_ISL_16955153
EPI_ISL_16955154
EPI_ISL_16955155
EPI_ISL_16955156
EPI_ISL_16955157
EPI_ISL_16955158
EPI_ISL_16955159
EPI_ISL_16955160
EPI_ISL_16955293
EPI_ISL_16985950
EPI_ISL_16985951
EPI_ISL_16985952
EPI_ISL_16985953
EPI_ISL_16985954
EPI_ISL_16985955
EPI_ISL_16985956
EPI_ISL_16985957
EPI_ISL_16985958
EPI_ISL_16985959
EPI_ISL_16985960
EPI_ISL_16985961
EPI_ISL_16985962
EPI_ISL_16985963
EPI_ISL_16985964
EPI_ISL_16985965
EPI_ISL_16985966
EPI_ISL_16985967
EPI_ISL_16985968
EPI_ISL_16985969
EPI_ISL_16985970
EPI_ISL_16985971
EPI_ISL_16985972
EPI_ISL_16997389
EPI_ISL_16997390
EPI_ISL_16997391
EPI_ISL_16997392
EPI_ISL_16997393
EPI_ISL_16997394
EPI_ISL_16997395
EPI_ISL_16997396
EPI_ISL_16997397
EPI_ISL_16997398
EPI_ISL_16997399
EPI_ISL_16997400
EPI_ISL_16997401
EPI_ISL_16997402
EPI_ISL_16997403
EPI_ISL_16997404
EPI_ISL_16997405
EPI_ISL_16997406
EPI_ISL_16997407
EPI_ISL_16997408
EPI_ISL_16997409
EPI_ISL_16997410
EPI_ISL_16997411
EPI_ISL_16997412
EPI_ISL_16997413
EPI_ISL_16997415
EPI_ISL_16997416
EPI_ISL_16997417
EPI_ISL_16997418
EPI_ISL_16997419
EPI_ISL_16997420
EPI_ISL_16997421
EPI_ISL_16997422
EPI_ISL_16997423
EPI_ISL_16997424
EPI_ISL_16997425
EPI_ISL_16997426
EPI_ISL_16997427
EPI_ISL_16997428
EPI_ISL_16997429
EPI_ISL_16997430
EPI_ISL_16997431
EPI_ISL_16997432
EPI_ISL_16997433
EPI_ISL_16997434
EPI_ISL_16997435
EPI_ISL_16997436
EPI_ISL_16997437
EPI_ISL_16997438
EPI_ISL_16997439
EPI_ISL_16997440
EPI_ISL_16997441
EPI_ISL_16997442
EPI_ISL_16997443
EPI_ISL_16997444
EPI_ISL_16997445
EPI_ISL_16997446
EPI_ISL_16997447
EPI_ISL_16997448
EPI_ISL_16997449
EPI_ISL_16997450
EPI_ISL_16997451
EPI_ISL_16997452
EPI_ISL_16997453
EPI_ISL_16997454
EPI_ISL_16997455
EPI_ISL_16997456
EPI_ISL_16997457
EPI_ISL_16997458
EPI_ISL_16997459
EPI_ISL_16997460
EPI_ISL_16997461
EPI_ISL_16997462
EPI_ISL_16997463
EPI_ISL_16997464
EPI_ISL_16997465
EPI_ISL_16997466
EPI_ISL_16997467
EPI_ISL_16997468
EPI_ISL_16997469
EPI_ISL_16997470
EPI_ISL_16997471
EPI_ISL_16999059
EPI_ISL_16999060
EPI_ISL_16999061
EPI_ISL_16999062
EPI_ISL_16999063
EPI_ISL_16999064
EPI_ISL_16999065
EPI_ISL_16999066
EPI_ISL_16999067
EPI_ISL_16999068
EPI_ISL_16999069
EPI_ISL_16999070
EPI_ISL_16999071
EPI_ISL_16999072
EPI_ISL_16999073
EPI_ISL_16999074
EPI_ISL_16999075
EPI_ISL_16999076
EPI_ISL_16999077
EPI_ISL_16999078
EPI_ISL_16999079
EPI_ISL_16999080
EPI_ISL_16999081
EPI_ISL_16999082
EPI_ISL_16999083
EPI_ISL_16999084
EPI_ISL_16999085
EPI_ISL_16999086
EPI_ISL_16999087
EPI_ISL_16999088
EPI_ISL_16999089
EPI_ISL_16999090
EPI_ISL_16999091
EPI_ISL_16999092
EPI_ISL_16999093
EPI_ISL_16999094
EPI_ISL_16999095
EPI_ISL_16999096
EPI_ISL_16999097
EPI_ISL_16999098
EPI_ISL_16999099
EPI_ISL_16999100
EPI_ISL_16999101
EPI_ISL_16999102
EPI_ISL_16999103
EPI_ISL_16999104
EPI_ISL_16999105
EPI_ISL_16999106
EPI_ISL_16999107
EPI_ISL_16999108
EPI_ISL_16999109
EPI_ISL_16999110
EPI_ISL_16999111
EPI_ISL_16999112
EPI_ISL_16999113
EPI_ISL_16999114
EPI_ISL_16999115
EPI_ISL_16999116
EPI_ISL_16999117
EPI_ISL_16999118
EPI_ISL_16999119
EPI_ISL_16999120
EPI_ISL_16999121
EPI_ISL_16999122
EPI_ISL_16999123
EPI_ISL_16999124
EPI_ISL_16999125
EPI_ISL_16999126
EPI_ISL_16999127
EPI_ISL_16999128
EPI_ISL_16999129
EPI_ISL_16999130
EPI_ISL_16999131
EPI_ISL_16999132
EPI_ISL_16999133
EPI_ISL_16999134
EPI_ISL_16999135
EPI_ISL_16999136
EPI_ISL_16999137
EPI_ISL_16999138
EPI_ISL_16999139
EPI_ISL_17008293
EPI_ISL_17008294
EPI_ISL_17008295
EPI_ISL_17008296
EPI_ISL_17012019
EPI_ISL_17012020
EPI_ISL_17012021
EPI_ISL_17012022
EPI_ISL_17012023
EPI_ISL_17012024
EPI_ISL_17012025
EPI_ISL_17012026
EPI_ISL_17012027
EPI_ISL_17012028
EPI_ISL_17012029
EPI_ISL_17012030
EPI_ISL_17012031
EPI_ISL_17012032
EPI_ISL_17012033
EPI_ISL_17012034
EPI_ISL_17012035
EPI_ISL_17012036
EPI_ISL_17012037
EPI_ISL_17012038
EPI_ISL_17012039
EPI_ISL_17012040
EPI_ISL_17012041
EPI_ISL_17012042
EPI_ISL_17012043
EPI_ISL_17012044
EPI_ISL_17012045
EPI_ISL_17012046
EPI_ISL_17012047
EPI_ISL_17012048
EPI_ISL_17012049
EPI_ISL_17012050
EPI_ISL_17012051
EPI_ISL_17012052
EPI_ISL_17012053
EPI_ISL_17012054
EPI_ISL_17012055
EPI_ISL_17012056
EPI_ISL_17012057
EPI_ISL_17012058
EPI_ISL_17012059
EPI_ISL_17012060
EPI_ISL_17012061
EPI_ISL_17012062
EPI_ISL_17012063
EPI_ISL_17012064
EPI_ISL_17012065
EPI_ISL_17012066
EPI_ISL_17012067
EPI_ISL_17012068
EPI_ISL_17012069
EPI_ISL_17012070
EPI_ISL_17012071
EPI_ISL_17012072
EPI_ISL_17012073
EPI_ISL_17012074
EPI_ISL_17012075
EPI_ISL_17012076
EPI_ISL_17012077
EPI_ISL_17012078
EPI_ISL_17012079
EPI_ISL_17012080
EPI_ISL_17012081
EPI_ISL_17012082
EPI_ISL_17012083
EPI_ISL_17012084
EPI_ISL_17012085
EPI_ISL_17012086
EPI_ISL_17012087
EPI_ISL_17012088
EPI_ISL_17012089
EPI_ISL_17012090
EPI_ISL_17012091
EPI_ISL_17012092
EPI_ISL_17012093
EPI_ISL_17012094
EPI_ISL_17012095
EPI_ISL_17012096
EPI_ISL_17012097
EPI_ISL_17012098
EPI_ISL_17012099
EPI_ISL_17012100
EPI_ISL_17012101
EPI_ISL_17012102
EPI_ISL_17012103
EPI_ISL_17012104
EPI_ISL_17012105
EPI_ISL_17012106
EPI_ISL_17012107
EPI_ISL_17012108
EPI_ISL_17012109
EPI_ISL_17012110
EPI_ISL_17012111
EPI_ISL_17012112
EPI_ISL_17012113
EPI_ISL_17012114
EPI_ISL_17012115
EPI_ISL_17012116
EPI_ISL_17018429
EPI_ISL_17018430
EPI_ISL_17018431
EPI_ISL_17018432
EPI_ISL_17018433
EPI_ISL_17018434
EPI_ISL_17018435
EPI_ISL_17018436
EPI_ISL_17018437
EPI_ISL_17018438
EPI_ISL_17018439
EPI_ISL_17019459
EPI_ISL_17019461
EPI_ISL_17019462
EPI_ISL_17019464
EPI_ISL_17019467
EPI_ISL_17019470
EPI_ISL_17019472
EPI_ISL_17019473
EPI_ISL_17019476
EPI_ISL_17048204
EPI_ISL_17048205
EPI_ISL_17048206
EPI_ISL_17048207
EPI_ISL_17048208
EPI_ISL_17118738
EPI_ISL_17118739
EPI_ISL_17170656
EPI_ISL_17170657
EPI_ISL_17170658
EPI_ISL_17170659
EPI_ISL_17170660
EPI_ISL_17170661
EPI_ISL_17170662
EPI_ISL_17170663
EPI_ISL_17170664
EPI_ISL_17170665
EPI_ISL_17170666
EPI_ISL_17170667
EPI_ISL_17170668
EPI_ISL_17170669
EPI_ISL_17170670
EPI_ISL_17170671
EPI_ISL_17179627
EPI_ISL_17179628
EPI_ISL_17179629
EPI_ISL_17179630
EPI_ISL_17179631
EPI_ISL_17179632
EPI_ISL_17179633
EPI_ISL_17179634
EPI_ISL_17179635
EPI_ISL_17179636
EPI_ISL_17179637
EPI_ISL_17179638
EPI_ISL_17179639
EPI_ISL_17179640
EPI_ISL_17179641
EPI_ISL_17179642
EPI_ISL_17179643
EPI_ISL_17187497
EPI_ISL_17187498
EPI_ISL_17187499
EPI_ISL_17201439
EPI_ISL_17201440
EPI_ISL_17201441
EPI_ISL_17201442
EPI_ISL_17201443
EPI_ISL_17201444
EPI_ISL_17206607
EPI_ISL_17206608
EPI_ISL_17206609
EPI_ISL_17206610
EPI_ISL_17206611
EPI_ISL_17206612
EPI_ISL_17206613
EPI_ISL_17206614
EPI_ISL_17206615
EPI_ISL_17206616
EPI_ISL_17206617
EPI_ISL_17206618
EPI_ISL_17206619
EPI_ISL_17206620
EPI_ISL_17206621
EPI_ISL_17206622
EPI_ISL_17211323
EPI_ISL_17211324
EPI_ISL_17211325
EPI_ISL_17211326
EPI_ISL_17211327
EPI_ISL_17211328
EPI_ISL_17211329
EPI_ISL_17211330
EPI_ISL_17211331
EPI_ISL_17211332
EPI_ISL_17211333
EPI_ISL_17211334
EPI_ISL_17211335
EPI_ISL_17222811
EPI_ISL_17222812
EPI_ISL_17222813
EPI_ISL_17222814
EPI_ISL_17222816
EPI_ISL_17222817
EPI_ISL_17222818
EPI_ISL_17222819
EPI_ISL_17222820
EPI_ISL_17222822
EPI_ISL_17222823
EPI_ISL_17222824
EPI_ISL_17222825
EPI_ISL_17222827
EPI_ISL_17222828
EPI_ISL_17222829
EPI_ISL_17246657
EPI_ISL_17246659
EPI_ISL_17269833
EPI_ISL_17269834
EPI_ISL_17269835
EPI_ISL_17269836
EPI_ISL_17269837
EPI_ISL_17269838
EPI_ISL_17269839
EPI_ISL_17271956
EPI_ISL_17271957
EPI_ISL_17319547
EPI_ISL_17319548
EPI_ISL_17319549
EPI_ISL_17319550
EPI_ISL_17319551
EPI_ISL_17383630
EPI_ISL_17383631
EPI_ISL_17383632
EPI_ISL_17383633
EPI_ISL_17383634
EPI_ISL_17383635
EPI_ISL_17383636
EPI_ISL_17383637
EPI_ISL_17383638
EPI_ISL_17383639
EPI_ISL_17383640
EPI_ISL_17383641
EPI_ISL_17383642
EPI_ISL_17383643
EPI_ISL_17383644
EPI_ISL_17383645
EPI_ISL_17406093
EPI_ISL_17406094
EPI_ISL_17406095
EPI_ISL_17406096
EPI_ISL_17406097
EPI_ISL_17406098
EPI_ISL_17406099
EPI_ISL_17406100
EPI_ISL_17406101
EPI_ISL_17406102
EPI_ISL_17406103
EPI_ISL_17406104
EPI_ISL_17406105
EPI_ISL_17406106
EPI_ISL_17406107
EPI_ISL_17406108
EPI_ISL_17406109
EPI_ISL_17406110
EPI_ISL_17406111
EPI_ISL_17406112
EPI_ISL_17406113
EPI_ISL_17406114
EPI_ISL_17406115
EPI_ISL_17406116
EPI_ISL_17406117
EPI_ISL_17406118
EPI_ISL_17406119
EPI_ISL_17406120
EPI_ISL_17406121
EPI_ISL_17406122
EPI_ISL_17406123
EPI_ISL_17406124
EPI_ISL_17424656
EPI_ISL_17424657
EPI_ISL_17424658
EPI_ISL_17424659
EPI_ISL_17424660
EPI_ISL_17424661
EPI_ISL_17424662
EPI_ISL_17424663
EPI_ISL_17424664
EPI_ISL_17424665
EPI_ISL_17424666
EPI_ISL_17424667
EPI_ISL_17424668
EPI_ISL_17424669
EPI_ISL_17424670
EPI_ISL_17424671
EPI_ISL_17424672
EPI_ISL_17424673
EPI_ISL_17424674
EPI_ISL_17424675
EPI_ISL_17424676
EPI_ISL_17424677
EPI_ISL_17424678
EPI_ISL_17445514
EPI_ISL_17445515
EPI_ISL_17445516
EPI_ISL_17445517
EPI_ISL_17445518
EPI_ISL_17445519
EPI_ISL_17471100
EPI_ISL_17471101
EPI_ISL_17471102
EPI_ISL_17471103
EPI_ISL_17471104
EPI_ISL_17471105
EPI_ISL_17471106
EPI_ISL_17471107
EPI_ISL_17471108
EPI_ISL_17471109
EPI_ISL_17471110
EPI_ISL_17472048
EPI_ISL_17485343
EPI_ISL_17502583
EPI_ISL_17518107
EPI_ISL_17525484
EPI_ISL_17529367
EPI_ISL_17529368
EPI_ISL_17536782
EPI_ISL_17536783
EPI_ISL_17536784
EPI_ISL_17536785
EPI_ISL_17582852
EPI_ISL_17582853
EPI_ISL_17584292
EPI_ISL_17592665
EPI_ISL_17592666
EPI_ISL_17592667
EPI_ISL_17592668
EPI_ISL_17592669
EPI_ISL_17592670
EPI_ISL_17595302
EPI_ISL_17595303
EPI_ISL_17595304
EPI_ISL_17595305
EPI_ISL_17595306
EPI_ISL_17595307
EPI_ISL_17595308
EPI_ISL_17614017
EPI_ISL_17614018
EPI_ISL_17614019
EPI_ISL_17614020
EPI_ISL_17614021
EPI_ISL_17614022
EPI_ISL_17614023
EPI_ISL_17614024
EPI_ISL_17614025
EPI_ISL_17614026
EPI_ISL_17614027
EPI_ISL_17614028
EPI_ISL_17614029
EPI_ISL_17614030
EPI_ISL_17614031
EPI_ISL_17614032
EPI_ISL_17614033
EPI_ISL_17614034
EPI_ISL_17614035
EPI_ISL_17614036
EPI_ISL_17614037
EPI_ISL_17614038
EPI_ISL_17614039
EPI_ISL_17614040
EPI_ISL_17614041
EPI_ISL_17614042
EPI_ISL_17614043
EPI_ISL_17614044
EPI_ISL_17614045
EPI_ISL_17614046
EPI_ISL_17614047
EPI_ISL_17614048
EPI_ISL_17614049
EPI_ISL_17665624
EPI_ISL_17665625
EPI_ISL_17665626
EPI_ISL_17665627
EPI_ISL_17672206
EPI_ISL_17672207
EPI_ISL_17672208
EPI_ISL_17672209
EPI_ISL_17672210
EPI_ISL_17672211
EPI_ISL_17672212
EPI_ISL_17672213
EPI_ISL_17672214
EPI_ISL_17672215
EPI_ISL_17672216
EPI_ISL_17672217
EPI_ISL_17672218
EPI_ISL_17672219
EPI_ISL_17672220
EPI_ISL_17672221
EPI_ISL_17672222
EPI_ISL_17672223
EPI_ISL_17672224
EPI_ISL_17672225
EPI_ISL_17672226
EPI_ISL_17672227
EPI_ISL_17672228
EPI_ISL_17672229
EPI_ISL_17672230
EPI_ISL_17672231
EPI_ISL_17672232
EPI_ISL_17672233
EPI_ISL_17672234
EPI_ISL_17672235
EPI_ISL_17672237
EPI_ISL_17672238
EPI_ISL_17672239
EPI_ISL_17672240
EPI_ISL_17672241
EPI_ISL_17672242
EPI_ISL_17672243
EPI_ISL_17672244
EPI_ISL_17672245
EPI_ISL_17672246
EPI_ISL_17672247
EPI_ISL_17672248
EPI_ISL_17672249
EPI_ISL_17672250
EPI_ISL_17672251
EPI_ISL_17672252
EPI_ISL_17672253
EPI_ISL_17672254
EPI_ISL_17672255
EPI_ISL_17672256
EPI_ISL_17672257
EPI_ISL_17672258
EPI_ISL_17672259
EPI_ISL_17672260
EPI_ISL_17692268
EPI_ISL_17692269
